# Passive Microwave Radiometry (MWR) for diagnostics of COVID-19 lung complications in Kyrgyzstan

**DOI:** 10.1101/2020.09.29.20202598

**Authors:** Batyr Osmonov, Lev Ovchinnikov, Christopher Galazis, Berik Emilov, Mustafa Karaibragimov, Meder Seitov, Sergey Vesnin, Chingiz Mustafin, Turat Kasymbekov, Igor Goryanin

**Affiliations:** Educational - scientific medical center of Kyrgyz State Medical Academy (KSMA) named after I.K. Ahunbaev, Kyrgyzstan; Medical Microwave Radiometry LTD, UK; University of Edinburgh, UK; International Medical University (IMU), Kyrgyzstan; Komfort Clinic, Kyrgyzstan

**Keywords:** COVID-19, Passive Microwave Radiometry (MWR), Infrared Radiometry (IR), RT-PCR, CT

## Abstract

It becomes clear that the COVID-19 virus is spreading globally due to limited access to diagnostics tests and equipment. Now, most of the diagnostics has been focused on RT-PCR, chest CT manifestations of COVID-19. However, there are problems with CT due to infection control, lack of CT availability in LMIC (Low Middle Income Countries) and sensitivity of RT-PCR. Passive microwave radiometry (MWR) is a cheap, non-radioactive and portable technology. It has already been used for diagnostics of cancer, and other diseases. We have tested if MWR could be used for early diagnostics of pulmonary COVID-19 complications. This was a randomized controlled trial to evaluate MWR in patients with COVID-19 pneumonia in hospitals, and in healthy individuals. We have measured skin and internal temperature at 30 points on both lungs. Pneumonia and lung damage were diagnosed by CT scan and doctor diagnosis (pn+/pn-). COVID-19 was determined by RT-PCR tests (covid+/covid-). The best MWR results were obtained between pn-/covid- and pn+/covid+ groups with sensitivity 92% and specificity 75%. The study suggests that the MWR is a safe method for diagnostics of pneumonia in COVID-19 patients. Since MWR is an inexpensive, it will ease the financial burden for both patients and the countries.

**Clinical Trial Number:** NCT04568525

**Study design:** Randomized controlled clinical trials

## Supplementary material for "Passive Microwave Radiometry (MWR) for diagnostics of COVID-19 lung complications in Kyrgyzstan": Data

### Sheet: big_file_5_cleanedfrom__
Examination ID	Weight	Height	Ambient temperature	Age group	Patient Group	Source File	Sp O2	BP	HR	Left Percent	Right Percent	Aux Temp	ESR/CRP	Gender	PCR	Pneumonia	Clothes	L1 int	R1 int	L2 int	R2 int	L3 int	R3 int	L4 int	R4 int	L5 int	R5 int	L6 int	R6 int	L7 int	R7 int	L8 int	R8 int	L9 int	R9 int	L10 int	R10 int	L11 int	R11 int	L12 int	R12 int	L13 int	R13 int	L14 int	R14 int	T1 int	T2 int	L1 sk	R1 sk	L2 sk	R2 sk	L3 sk	R3 sk	L4 sk	R4 sk	L5 sk	R5 sk	L6 sk	R6 sk	L7 sk	R7 sk	L8 sk	R8 sk	L9 sk	R9 sk	L10 sk	R10 sk	L11 sk	R11 sk	L12 sk	R12 sk	L13 sk	R13 sk	L14 sk	R14 sk	T1 sk	T2 sk
00001DO00001A0	65	163	0	30+	bilateral pneumonia negative covid-19	original90-with-clothes	0.92	120/80	90	0.15	0.1	36.6	+/+	F	0	1	1	33	33	33.9	34	33.9	34	34.5	34.6	33.7	33.7	34.3	34.5	33.4	33.2	33.9	34	33.4	33.6	32.7	32.5	33.5	33.7	33.2	33.4	35.2	35.1	0	33.7	34	33.9	31.3	31.2	32.8	32.7	32.8	32.6	33	32.9	32.3	32.1	32.4	32.4	33.4	33.4	32.6	32.4	32.2	32.1	31.7	31.7	30.8	30.7	30.4	30.2	31.9	31.7	31.4	31.2	31.9	32.1
00001DO00002A0	27	158	27	50+	bilateral pneumonia negative covid-19	original90-with-clothes	0.93	110/60	80	0.2	0.2	37.1	-/-	F	0	1	1	34.1	34.3	37.8	37.8	35	35.1	35.2	35.3	34.8	35	34.9	34.9	34.8	34.7	34.6	34.5	34.5	34.6	33.6	33.6	34.3	34.3	33.5	33.5	34.6	34.6	33.9	33.9	34	33.9	33.2	33.2	33.9	33.9	34.4	34.3	32.5	32.4	33.9	33.8	34.1	34	33.8	33.8	33.7	33.6	33.2	33.2	33	33	33.3	33.3	32.7	32.7	33.1	33	33.4	33.4	32.9	32.9
00001DO00003A0	0	0	27	50+	bilateral pneumonia negative covid-19	original90-with-clothes	0.95	120/75	80	0.15	0.25	37.1	+/+	F	0	1	1	34.3	34.7	35	34.3	34.2	35	35.4	34.2	34.6	35.4	34.3	34.5	34.3	34.2	34.8	34.4	34.1	34.7	33.7	34	33.8	33.8	33.4	33.3	34.1	34.2	33.2	33.3	34.4	34.4	33	33.5	33	33.1	32.5	33	32.1	32.6	32.7	32.2	33.9	32.8	32	34	32.7	32	33.4	32.8	33.2	33.5	33.5	33	32.2	32.4	33.9	33.6	33.2	32.8	33.7	33.8
00001DO00004A0	89	182	25	60+	bilateral pneumonia negative covid-19	original90-with-clothes	0.97	120/80	80	0.25	0.25	36.6	+/+	M	0	1	1	33	33.1	33.8	33.9	32.9	32.9	32.8	32.9	32.9	32.8	37.4	37.4	32.4	32.4	32.8	32.9	32.7	32.8	32.4	32.4	32.8	32.9	32.7	32.7	32	32.1	32.1	32.2	32.6	32.5	31.2	31.2	31.4	31.4	31.3	31.3	30.9	30.9	31.4	31.3	31.7	31.6	31.7	31.6	30.3	30.3	31.1	31.1	30.9	30.8	30.9	30.9	31	30.9	30.8	30.7	30.7	30.7	30.6	30.7
00001DO00005A0	74	176	28	40+	bilateral pneumonia negative covid-19	original90-with-clothes	0.96	110/70	85	0.2	0.25	37.1	-/-	M	0	1	1	33.8	32.9	33.1	33.8	34.4	33.2	32.8	34.5	35.4	33	33.6	35.4	32.8	33.7	33.3	32.9	33.3	33.4	33	33.2	32.8	32.4	32.8	32.3	33.2	33.1	33.2	33.4	34	34.1	32.8	32.3	32.4	32.8	32.4	32.4	32.3	32.5	32.3	32.4	32.9	32.3	32.1	33	32.1	32.2	31.8	32.2	32.3	31.8	31.5	31.5	31.4	31.3	31.4	31.6	31.1	31.1	32.3	32.4
00001DO00006A0	60	165	28	60+	bilateral pneumonia negative covid-19	original90-with-clothes	0.95	120/80	90	0.3	0.25	36.8	+/+	F	0	1	1	36.8	36.8	36.8	37	36.4	36.4	37.3	37.3	36.9	36.9	36.4	36.3	36.7	36.9	37.1	36.9	36.5	36.5	36.4	36.3	36.7	36.7	37	37.1	36.1	36.1	36.1	36.3	37.4	37.4	34.9	34.9	35.3	35.1	34.6	34.6	34.8	34.8	33.5	33.5	34.7	34.5	34.7	34.6	34.9	34.8	35.9	35.8	35.4	35.3	35.7	35.7	34.7	34.7	34.3	34.2	35	34.6	35.3	35.5
00001DO00007A0	77	156	28	50+	bilateral pneumonia negative covid-19	original90-with-clothes	0.92	120/75	90	0.15	0.2	36.6	-/-	F	0	1	1	35.4	34.5	34.5	35.3	36.2	34.6	35.5	36.1	37.3	35.5	35	37.2	35.3	34.9	34.5	35.2	34	34.5	34.6	33.9	34.2	33.8	33.6	33.5	34.6	34.1	33.5	33.8	34.4	34.5	32	33.1	32.7	31.9	34.6	32.9	34.6	34.7	32.9	34.7	33.1	32.9	32.7	33.2	32.5	32.9	32.3	32.7	33.3	32.3	32.9	32.9	32.1	32.5	33.7	33.5	32.3	32.9	32.7	32.8
00001DO00008A0	100	170	28	50+	bilateral pneumonia negative covid-19	original90-with-clothes	0.96	110/60	75	0.2	0.25	36.8	-/-	M	0	1	1	32.2	34.6	33.1	32.3	32.6	32.9	33.2	32.6	31.8	31.8	31.8	31.9	33.3	33.5	32	32.1	34	34.1	33.7	33.8	33.4	33.5	33	33.5	33.4	33	33.4	33.5	34.3	34.3	30.4	31.6	29.9	30.5	30.8	29.9	31.3	30.9	30.6	30.5	30.7	30.6	31.2	31.2	30.5	30.4	32	31.9	32.6	32.6	32.1	32.1	31.6	32.4	32.4	31.6	32.3	32.3	30.6	30.9
00001DO00009A0	59	160	28	50+	bilateral pneumonia negative covid-19	original90-with-clothes	0.93	120/80	100	0.3	0.3	37.1	-/-	F	0	1	1	36.2	36	36.3	36.2	36.1	36.3	36	36.2	36.3	36	35.9	36.3	36.3	35.9	35.5	36.2	36.3	35.5	36.2	36.1	35.4	35.9	35.7	35.8	36.5	36.8	35.9	36.1	36.1	36.3	34.3	34.7	35.4	34.4	33.4	35.6	32.7	33.4	33.4	32.8	33.8	33.7	33.8	33.9	32.6	34	33.4	32.7	34.5	33.6	33.5	33.4	33.7	33.6	33.2	33.1	34.3	34.2	33.1	33.7
00001DO00010A0	92	185	28	60+	bilateral pneumonia negative covid-19	original90-with-clothes	0.94	110/60	100	0.25	0.2	37.2	+/+	M	0	1	1	33.4	33.5	34	34.1	33.8	34.2	33.5	33.7	33.9	33.5	33.9	33.9	33.7	33.9	33.6	33.6	33.5	33.5	33.7	33.4	34	33.6	33.1	33.9	33.3	33.1	33.1	33.4	34.5	34.4	32.2	32.1	32.5	32.5	32.4	32.1	32.2	32.5	32.6	32.3	32.8	32.7	32.3	32.8	32.4	32.4	32.4	32.4	32.3	32.4	32.8	32.3	32	32.9	32.4	32	31.8	32.4	32.4	32.6
00001DO00011A0	40	156	28	20+	bilateral pneumonia negative covid-19	original90-with-clothes	0.95	120/80	80	0.3	0.25	36.6	-/-	F	1	0	1	34.7	34.8	34.8	34.8	34.3	34.3	34.4	34.4	34.6	34.5	34.3	34.3	33.4	33.3	34.6	34.6	34.3	34.3	34.9	34.8	34.5	34.9	34.5	34.5	35.4	35.4	33.7	35.9	33.7	34.4	31.8	31.7	33.2	33	32.5	32.3	32.2	31.9	31.7	31.4	31.5	31.3	31.6	31.4	32.2	32.1	32.5	32.4	31.4	31.3	31.6	31.4	31.5	31.4	31.3	31.2	33	31.6	33	31.5
00001DO00012A0	87	173	28	40+	bilateral pneumonia negative covid-19	original90-with-clothes	0.96	120/75	85	0.15	0.15	36.8	+/+	F	1	0	1	35	34.5	35.8	35	33.9	35.8	34	33.9	34.6	34	35.1	34.6	33.7	35	35.1	33.9	34.2	35.1	34.1	34.8	34.3	33.9	34.6	34.3	34.4	34.1	34	34.1	34.2	34.2	34.1	33	31.8	34.1	31.2	31.8	33.5	31.2	33.9	33.5	33.1	33.9	31.9	33.1	32.6	32	33.5	32.7	33.4	33.4	33.4	32.5	33.8	33.7	33.3	33.6	33.3	33.5	32.7	32.8
00001DO00013A0	72	173	28	40+	bilateral pneumonia negative covid-19	original90-with-clothes	0.95	120/80	90	0.1	0.2	36.8	+/+	M	1	0	1	33.8	33.7	33.6	33.7	33.6	33.5	33.3	33.5	33.8	33.3	33.1	33	33.9	33.9	33.2	33.2	34	34	33.4	33.3	33.5	33.8	33.6	33.2	33.1	33.9	33.7	33.5	33.2	33.1	33.1	32	33	33.2	32.4	33.1	32.7	32.5	32.4	32.8	31.9	31.8	32.8	32.7	32.7	32.6	32.1	31.9	32	32.1	32	32.2	32.2	31.9	32.2	32.1	32.4	32.4	31.2	31.4
00001DO00014A0	50	150	28	70+	bilateral pneumonia negative covid-19	original90-with-clothes	0.92	110/70	100	0.25	0.15	36.6	-/-	F	0	1	1	36.6	35.7	35.5	36.7	35.3	35.5	35.2	35.4	35.3	35.4	35.4	35.4	35.5	35.4	35.6	35.5	34.9	35.6	35.3	35.1	35	34.9	35.2	35.1	34.8	35	34.4	34.8	35.7	35.6	33.1	33.9	34.6	33.2	34.1	34.7	33.4	34.1	34.2	33.5	34.4	34.3	34.3	34.5	34.2	34.3	33.8	34.4	34.3	33.9	34	33.9	34.2	34.2	34.2	33.7	34	34.3	33.7	33.8
00001DO00015A0	75	174	28	50+	bilateral pneumonia negative covid-19	original90-with-clothes	0.93	120/80	100	0.2	0.15	36.8	-/-	M	0	1	1	32	32.4	32.4	31.9	31.4	32.2	30.3	31.3	32.2	30.3	32.4	32.1	31.6	32.4	31.2	31.4	33.2	31.2	33	33	31.9	33.1	32.6	31.8	31.7	32.5	31.5	31.8	33.5	33.5	31	31.2	30.8	31	30.6	30.9	30.3	30.6	30.8	30.3	31.4	30.8	30.6	31.5	30.5	30.6	31.3	30.5	31.6	31.6	30.9	31.6	31.5	30.9	30.8	31.6	31	30.8	31.3	31.5
00001DO00016A0	55	155	28	50+	bilateral pneumonia negative covid-19	original90-with-clothes	0.94	110/60	80	0.3	0.2	36.6	+/+	F	0	1	1	33.8	33.3	34.3	33.9	33.7	34.3	33.6	33.8	34.6	33.6	34.2	34.5	33.9	34.2	33.5	34.1	33.7	33.5	33.5	33.7	33.9	33.6	33.6	33.8	33.9	33.4	33.3	33.9	33.7	33.5	32.8	31.8	32.8	32.9	31.7	32.9	31.9	31.9	32	32	33.6	32.1	32.7	33.6	33.1	32.8	32.5	33	32.8	32.5	32.7	32.8	32.2	32.7	33	32.3	32.2	33.2	32.2	32.2
00001DO00017A0	50	163	28	20+	healthy group	original90-with-clothes	0.95	120/80	90	0	0	36.5	-/-	F	1	0	1	34.2	34	34.5	34.6	35	35	33.2	33.2	34.3	34.3	34.8	34.9	35	34.9	35.1	34.9	35.1	35.2	34.5	34.4	35	35	35.1	35.2	34.5	34.6	34.4	34.4	34	34.2	32.1	32.1	32	32	34	33.9	32.2	32.3	32.5	32.4	33.7	33.5	34.2	34.2	33	32.9	33.9	33.9	33.3	33.1	34	33.9	33.1	33.1	32.2	32.2	33.2	33	32.4	32.7
00001DO00018A0	63	170	28	60+	bilateral pneumonia negative covid-19	original90-with-clothes	0.96	110/70	100	0.1	0.2	36.6	+/+	F	0	1	1	35.9	36.3	36.5	35.9	35.6	36.4	35.4	35.6	36.3	35.3	35.3	36.3	35.8	35.3	35.5	35.8	36.4	35.5	36.3	36.4	36.4	36.3	35.5	35.7	36.1	36.3	35.5	35.7	36.9	36.8	31.6	32.1	31.4	31.7	31.5	31.5	31.5	31.5	32.6	31.6	32.4	32.7	31.4	32.5	32	31.6	31.9	32.1	33.3	32.1	33.1	33.1	32.5	32.6	32.1	32.2	32.3	32.5	31.8	32.2
00001DO00019A0	56	163	28	40+	healthy group	original90-with-clothes	0.96	120/80	90	0	0	36.8	-/-	F	1	0	1	34.5	34.6	33.9	34	33.9	33.8	33.5	33.6	33.7	33.7	33.6	33.6	33.9	33.9	33.8	33.8	33.6	33.7	33.7	33.5	33.1	33	32.6	32.7	32.6	32.5	33	33.1	34.4	34.1	31.4	32.7	32.4	32.3	31	31	31.6	31.4	32.6	32.5	32.7	32.6	31.2	31	32.5	32.4	32.3	32.2	32	33.3	32.1	32.1	32.3	32.3	32.1	32.1	31.8	32.2	32.7	32.7
00001DO00020A0	63	163	28	40+	bilateral pneumonia negative covid-19	original90-with-clothes	0.93	110/60	85	0.3	0.3	36.6	+/+	F	0	1	1	36.6	33.7	33.8	36.5	33.5	34	34.1	34.2	33.7	33.7	33.8	34	32.9	33.8	33.2	33.1	33.5	33.5	33.3	33.5	33.1	33.1	33.3	33.1	33.7	33.3	33.5	33.6	33.5	33.4	33.5	32.1	33.1	33.5	31.5	33.3	33.1	32.9	32.8	32.7	32.7	32.7	32.5	32.7	32.9	33	32.4	32.3	32.6	32.8	32.1	32.6	32.8	32.1	33.1	32.8	32.4	33.2	32	32.1
00001DO00021A0	75	175	28	70+	bilateral pneumonia negative covid-19	original90-with-clothes	0.8	120/80	75	0.25	0.2	37.2	-/-	M	0	1	1	36.5	36.5	36.9	37	36.3	36.3	37.1	37.1	35.9	36	38.4	38.2	37.2	36.2	36.2	37.1	36.1	36.3	36.3	36.1	35.9	36.3	35.9	36	35.7	36	36	35.7	37.6	37.5	34.6	34.5	33.8	33.7	33.9	33.7	35	34.9	34.7	34.6	33.1	33	33.6	34.7	34.2	33.7	35	34.3	34.7	35	34.1	34.8	34.1	34.3	33.9	34.2	33.8	34.1	33.5	33.7
00001DO00022A0	50	150	28	60+	bilateral pneumonia negative covid-19	original90-with-clothes	0.96	110/70	80	0.25	0.15	37.2	-/-	F	0	0	1	33.9	34.1	34.5	33.9	34.2	34.6	34.3	34.1	34.1	34.2	33.5	34.1	34.2	33.6	34	34.2	34.2	34	35.1	34.2	35	35	34.9	34.8	34.2	34.1	34.7	34.1	37.2	37	32.8	33.1	32.8	32.8	32.6	33.1	32.4	32.7	33.1	32.5	33.3	33.2	32.8	33.3	33.3	32.9	33.3	33.3	33.3	33.4	33.8	33.4	33.2	33.9	33.4	33.4	32.2	32.9	32.2	32.4
00001DO00023A0	64	180	28	20+	bilateral pneumonia negative covid-19	original90-with-clothes	0.96	120/80	80	0.25	0.15	36.6	-/-	F	0	0	1	35.9	35.9	37.4	37.6	35.7	35.7	44	43.9	35.5	35.5	35.5	44.4	35.8	35.6	35.9	35.9	36.2	35.8	35.7	36.2	35.1	35.5	35	35.3	35	35.2	35	35	35.1	36.2	35	34.9	32.7	32.5	33.8	33.4	32.1	32.1	34.3	34.3	34.5	32.6	33.6	34.6	33.7	33.7	32.9	33.7	34.3	33	34.1	34.5	33.4	34.2	32.6	33.3	33.1	32.7	33.1	34.3
00001DO00024A0	90	165	28	50+	bilateral pneumonia negative covid-19	original90-with-clothes	0.95	110/70	70	0.15	0.25	37.2	+/+	F	0	0	1	33.2	30.8	33.1	33.2	33.8	33.3	33.1	33.7	33.7	33.1	32.2	33.7	32.1	32.4	32.3	32.1	31.7	32.3	31.8	31.6	30.9	31.7	30.4	30.6	31.4	30.9	31.4	31.4	31.6	31.6	32.1	29.5	32.7	32.1	32.2	32.7	32.3	32.2	32.6	32.4	32.4	32.6	31	32.4	31	31	30.3	31	30.3	30.3	29.8	29.7	29.1	29.4	30.1	30.3	29.7	29.9	30	30.1
00001DO00025A0	64	167	28	20+	bilateral pneumonia negative covid-19	original90-with-clothes	0.96	120/80	72	0.2	0.2	36.6	-/-	F	0	0	1	34.6	33.6	34.4	34.5	34.6	34.3	34.6	34.4	34.3	34.6	34.8	34.3	33.8	34.7	34.6	33.9	34.6	34.7	34.7	34.7	33.4	34.4	34.5	34.9	34.9	34.6	34.1	33.4	33.9	33.9	33	32.4	31.4	33.1	32.2	31.6	33.1	32.4	31.9	33.3	32.9	32	32.7	33	33.2	32.8	33.2	33.1	33.5	33.5	32.4	32.6	33.1	33.1	32.9	33.5	32.5	32.1	32.6	32.6
00001DO00026A0	98	182	28	40+	bilateral pneumonia negative covid-19	original90-with-clothes	0.95	120/75	75	0.2	0.2	37.2	-/-	M	0	0	1	34.1	34.4	34	34	34.5	34.6	34	34.1	34.1	34.1	33.6	33.5	34.8	34.9	34.2	34.3	34.6	34.8	33.9	34.4	33.6	33.3	34	33.7	34.4	34.3	33.7	34.4	34.2	34.2	32.8	32.2	32.6	32.6	32.9	32.9	32.9	32.8	32.9	32.8	32.9	32.9	33	33	32.7	32.6	33.4	33.3	32.8	32.9	32.2	32.2	33.2	32.2	32.3	32.8	33	32.6	32.9	32.9
00001DO00027A0	50	158	28	20+	bilateral pneumonia negative covid-19	original90-with-clothes	0.96	120/80	85	0.2	0.2	37.2	+/+	F	0	0	1	34.8	34.9	35.2	35.2	35.1	35.1	35.6	35.5	34.8	35	35.5	35.6	34.6	34.6	35	36.8	34.8	34.9	34.5	34.5	34.2	34.2	34.3	34.3	34.2	34.1	34.2	34.2	35	35.2	32.4	32.4	33	32.5	33.8	33.8	32.3	32.2	33.1	32.8	32.2	32.2	33.4	33.3	32.8	31.7	33.3	33.1	33.9	33.8	33.8	33.7	34	34	33.1	32.9	32.8	32.6	32.5	32.7
00001DO00028A0	59	165	28	40+	bilateral pneumonia negative covid-19	original90-with-clothes	0.96	110/70	75	0.15	0.25	36.6	-/-	F	0	0	1	34.4	34.5	33.9	34.4	34.4	33.8	33.7	34.4	34.7	33.7	34.1	34.6	34.2	33.9	33.9	34	34.1	34	34.3	34	33.9	33.2	33.8	34.3	34.3	34	34.5	34.4	34.6	34.5	33.7	32.6	33	33.8	32.8	33	33.4	32.9	32.4	33.4	32.9	32.5	32.4	33.1	33.1	32.7	32.6	33.1	33.6	32.7	32.8	32.9	32.2	33	32.9	33.3	32.5	32.5	32.4	32.7
00001DO00029A0	75	172	28	50+	bilateral pneumonia negative covid-19	original90-with-clothes	0.96	120/80	75	0.1	0.3	36.8	+/+	M	1	1	1	32.8	32.9	33.2	32.7	32.6	33.2	32.9	32.6	32.5	32.8	32.2	32.3	32.3	32.4	33	32.2	32.8	32.8	33.2	32.8	31.9	32.9	31.8	31.9	34	34	33	34	33.1	33.1	32.9	31.2	33.9	32.9	31.6	34	31.1	31.6	32.4	31.1	32.9	32.4	31.8	33.1	32.1	31.9	31.8	32.2	32.6	31.8	30.7	30.6	31.2	30.6	32.3	32.2	31.8	32.3	31.2	31.4
00001DO00030A0	58	160	28	50+	bilateral pneumonia negative covid-19	original90-with-clothes	0.98	110/60	80	0.1	0.3	36.6	-/-	F	0	0	1	34.1	33.4	33.8	34.3	33.6	33.9	32.9	33.7	33.3	32.9	34.2	33.4	33	34.2	33.1	33	32.3	33.1	33.8	32.5	33	33.8	33.6	33	33.7	33.5	32.8	33.6	33.9	33.9	33	32.4	33	33	32.8	33.1	32.7	32.9	32.6	32.9	32.9	32.7	32.5	33.1	32.7	32.5	31.7	32.7	33.3	31.8	32.8	33.4	32.2	32.8	32	32.2	32	32.2	32.4	32.4
00001DO00031A0	90	160	28	80+	bilateral pneumonia negative covid-19	original90-with-clothes	0.96	120/80	75	0.25	0.1	36.6	+/+	F	1	1	1	34.6	33.5	34.1	34.5	33.4	34.2	33.7	33.4	33.4	34.1	34.5	33.4	32.9	34.5	33.7	33	33.8	33.6	33.5	34	33.8	33.7	33.7	33.8	34.2	34	33.8	33.7	33.9	33.9	33.1	31.7	32.4	33.4	31.8	32.5	31.7	31.8	32.6	31.8	32.3	32.7	32.6	32.3	31.6	32.6	32.2	31.8	32.2	32.4	31.9	32.1	31.6	31.8	31.9	31.8	31.9	32.2	31.6	31.6
00001DO00032A0	70	180	28	20+	bilateral pneumonia negative covid-19	original90-with-clothes	0.95	110/70	80	0.3	0.1	36.8	-/-	M	0	0	1	34.5	34.1	33.7	34.3	34.5	33.7	34.5	34.5	33.8	34.2	33.9	33.8	34	33.9	34.5	34	34.8	34.2	34.5	34.6	34.1	34.5	34	34.2	34.5	34.7	34.5	34.4	34.3	34.4	33.3	33	33	33.4	33.1	33.1	33.2	33.3	33.4	33.4	33.3	33.4	32.9	33.5	32.7	33.1	33.4	32.8	33.8	33.5	33.4	33.8	33.2	33.5	33.7	33.5	33.4	33.8	33.3	33.4
00001DO00033A0	71	170	28	60+	bilateral pneumonia negative covid-19	original90-with-clothes	0.95	120/80	80	0.3	0.1	36.6	-/-	M	1	1	1	34.2	34.7	33.4	34.2	37.9	33.3	33.3	38	36.1	33.3	33.6	36.3	33.5	33.6	33.6	33.5	34.3	33.6	34.7	34.4	34.1	34.6	34.6	34.4	34.5	34.5	33.8	34.6	35.2	35.3	32.5	33.4	32	32.5	32.5	32.1	32.6	32.6	32.3	32.7	32.2	32.3	31.9	32.3	32.6	31.9	32.3	32.7	33.2	32.7	33.4	33.3	33.3	33.6	33.3	33.4	32.9	32.2	33.8	33.9
00001DO00034A0	0	0	25	60+	bilateral pneumonia positive covid-19	original90-with-clothes	0.94	120/80	76	0.25	0.2	36.6	+/+	M	1	1	1	34.4	34.8	33.9	34.2	34.4	34.1	34.5	34	33.2	33.6	34.1	34.1	34.1	34.2	33.6	33.6	33.8	33.6	33.8	33.7	33.7	33.7	33.7	33.6	33.8	33.7	33.7	33.8	33.6	33.5	31.3	32	32.5	32.6	32.2	31.9	31.4	32.4	32.1	32.3	32	32.1	32	31.7	31.6	31.8	32.1	31.9	31.8	31.9	31.7	31.5	31.8	31.9	31.9	32	31.9	32	31.2	31.6
00001DO00035A0	70	162	27	40+	bilateral pneumonia positive covid-19	original90-with-clothes	0.91	120/80	100	0.15	0.3	36.6	-/-	F	1	1	1	0	33.5	0	0	34.3	34.4	34.3	34.3	34	34	33.7	33.7	33.6	33.7	34.4	34.4	33.9	33.9	34.2	34.2	34.2	34.1	33	33	33.6	33.6	33.2	33.2	33.2	33.2	0	32.6	0	0	33	32.8	32.6	32.6	32	31.9	32.2	32.3	32.4	32.3	32.9	32.9	32.9	32.8	32.6	32.5	33.1	33.1	32.1	32.1	32.7	32.7	32.1	32	32.2	32.3
00001DO00036A0	82	168	25	60+	bilateral pneumonia positive covid-19	original90-with-clothes	0.92	110/70	70	0.25	0.25	37.5	+/+	M	1	1	1	33.5	33.5	32.6	32.5	33.2	33.1	31.9	31.9	31.9	32	32.8	32.9	32.2	32.1	31.8	31.5	32.4	32.4	32.9	32.9	33.5	33.8	33	33	33.1	33.3	32	31.9	33.5	33.5	31.7	31.8	30	29.9	30.7	30.5	30.5	30.5	30.5	30.5	31.1	31	31.1	31.1	30.5	30.3	30.7	30.7	31.7	31.6	31.9	31.9	31.6	31.6	31.6	31.5	31.3	31.3	31.5	31.6
00001DO00037A0	65	159	27	60+	bilateral pneumonia positive covid-19	original90-with-clothes	0.93	110/70	66	0.3	0.3	36.6	-/-	F	1	1	1	35.3	33.6	33.8	35.3	33	33.6	32.7	33	34.2	32.8	31.9	34.1	33.9	31.9	32.1	33.8	32.3	32.3	32.7	32.3	31.8	32.5	32	31.7	32	32	31.7	33.1	33.9	33.9	30.3	32.3	29.9	30.3	31	30.1	29.9	31.2	30.7	30	30.2	30.7	31.8	30.3	31.2	31.8	31.3	31.3	31.3	31.3	30.7	31.4	30.6	30.6	31	31.1	30.3	32	32.1	32.3
00001DO00038A0	100	177	27	10+	bilateral pneumonia positive covid-19	original90-with-clothes	0.91	120/60	70	0.15	0.1	37	+/+	M	1	1	1	31.4	31.6	32.2	32.2	33	33.1	31.6	31.7	32.1	32.1	32.2	32.1	33.8	33.8	32.3	32.2	32.3	32.5	32	32	32.4	32.5	31.5	31.5	31.7	31.8	31.8	31.7	32.6	32.4	29.8	29.8	30.7	30.5	30.4	30.2	31.3	31.3	30.8	30.8	31.3	31.2	32	31.8	30.9	30.7	30.3	30	30.8	30.6	30.6	30.7	29.7	29.7	29.9	29.9	31	30.8	30.6	30.8
00001DO00039A0	70	170	27	40+	bilateral pneumonia positive covid-19	original90-with-clothes	0.92	100/60	80	0.2	0.15	37.5	-/-	F	1	1	1	34.4	34.3	34.1	34.4	34.1	33.9	34.2	34.2	34.6	34.3	33.4	34.5	34.7	33.4	33.8	35	34.3	33.7	34.4	34.4	34.6	34.4	34.4	33.4	33.4	34	33.5	33.6	33.9	34.1	33.2	32.8	32.7	33.3	31.1	32.8	31.5	31.2	32.8	31.6	31.9	33	31.7	32	32.5	32.2	32.2	32.6	32.4	32.3	32.9	32.6	32.5	32.5	32.6	32	32.6	32.9	31.3	31.8
00001DO00040A0	60	157	27	60+	bilateral pneumonia positive covid-19	original90-with-clothes	0.84	120/80	90	0.25	0.25	36.6	+/+	F	1	1	1	34.4	34.3	34.3	34.4	33.9	34	33.7	33.7	33.5	33.5	33.3	33.4	33.1	33.1	33.4	33.6	33.1	33.1	33.4	33.2	33.7	33.7	33.3	33.3	32.5	32.5	32.9	32.8	34.2	34.3	32.9	32.9	32.1	32	32.3	32.2	32.5	32.3	32.8	32.8	32.5	32.4	32.6	32.6	32.4	32.4	32.2	32.2	31.6	31.2	32.6	32.6	32.1	32	31.4	31.4	31.8	31.5	32.3	32.7
00001DO00041A0	85	185	27	30+	bilateral pneumonia positive covid-19	original90-with-clothes	0.95	110/70	100	0.3	0.3	37	+/+	M	1	1	1	33.1	33.1	32.4	32.8	32.8	32.5	32.3	32.7	32.3	32.3	32.2	32.3	32.1	32.2	32.6	32.1	32.4	32.6	33.1	32.6	32.3	33.1	33.1	32.5	32.7	33.3	33.2	33.4	33.2	33.5	32.2	32.2	31	31.5	31.3	31.1	31.1	31.5	30.6	31.2	31.4	30.7	31.2	31.5	32.3	31.2	31.6	32.4	31.9	31.7	31.6	32	32.4	31.7	31.8	32.5	31.8	31.7	31.9	31.8
00001DO00042A0	75	170	27	60+	bilateral pneumonia positive covid-19	original90-with-clothes	0.96	120/80	95	0.3	0.2	36.6	+/+	M	1	1	1	34.6	34.4	33.2	33.3	33.4	33.4	31.6	31.5	34	34	33.8	33.8	33.8	33.8	32.7	32.6	32.4	32.5	32.2	32.2	32	32	31.7	31.8	31	31.1	32.2	32.2	32.6	32.6	32.5	32.2	30.7	30.5	31.5	31.3	29.5	29.4	31.5	31.3	31.1	31.1	32.5	32.5	31.6	31.6	30.4	30.2	30.5	30.4	29.4	29.4	30.2	30.1	29.1	29.1	29.9	29.8	30.4	30.5
00001DO00043A0	65	161	27	40+	bilateral pneumonia positive covid-19	original90-with-clothes	0.97	110/70	100	0.3	0.2	37	+/+	F	1	1	1	34.6	34.7	35	34.6	35.1	35.2	34.7	34.7	34.7	34.6	33.7	33.7	34.5	34.2	34.8	35	33.9	33.9	33.9	33.8	33.9	33.9	33.6	33.8	34	33.6	34.1	34	34.1	34.5	32.1	33.4	30.7	32.4	32.1	31.9	31.1	31	32.3	32.2	33.3	33.2	32.4	32.2	32.4	32.3	32	31.9	32.9	32.8	32.5	31.8	31.4	32.6	33.2	31.2	33.7	33.2	33.8	32.7
00001DO00044A0	90	175	27	40+	bilateral pneumonia positive covid-19	original90-with-clothes	0.92	120/70	80	0.25	0.15	38	-/-	M	1	1	1	34.1	34.1	33.5	33.4	32.1	32.2	32.6	32.3	32.4	32.4	31.8	32.6	32.4	31.8	31.9	32.6	33.3	32	33.6	33.4	33.1	33.6	33.4	33.4	32.6	33.4	32.4	32.4	34	34.3	33.5	33.2	32.6	32.4	31.9	31.9	31.1	31	31.6	31.5	31.7	31.9	30.9	31.7	30.3	31.1	32.1	30.4	32.9	32.2	32.7	32.9	32.2	32.9	31.5	32.2	31.4	31.6	32.7	33.1
00001DO00045A0	60	154	27	50+	bilateral pneumonia positive covid-19	original90-with-clothes	0.96	120/90	100	0.25	0.15	36.6	-/-	F	1	1	1	33	33.8	33.6	33.1	33.7	33.6	33.6	33.7	33.3	33.3	33.6	33.6	33.9	33.9	32.9	32.8	33.8	33.8	33.5	33.6	33.4	33.1	32.8	32.2	33.6	33.5	33.4	32.8	33.8	33.6	31.8	31.9	30.7	31.8	31.5	30.8	31	31.7	31.5	31.4	31.1	30.9	31.9	31.7	30.9	30.9	31.5	31.3	32.1	32.1	31.7	31.7	31.3	31.7	32.3	32.2	31.7	31.8	32	32.1
00001DO00046A0	70	167	27	30+	bilateral pneumonia positive covid-19	original90-with-clothes	0.97	110/85	100	0.25	0.2	36.6	-/-	F	1	1	1	34.7	33.7	34.4	34.7	33.9	34.5	34	34.1	33.8	33.9	33.1	33.8	34.9	33.1	33.7	34.7	33.2	33.7	33.6	33.2	33.4	33.7	32.9	33	33.9	33.5	33.8	33.5	33.4	33.4	32.7	31.7	32.2	32.9	31	32.4	31.1	31.1	31.3	31.2	30.9	31.3	31.3	31	32.4	31.3	31.3	32.5	32.5	31.4	31.6	31.3	31.3	31.3	32.4	32.4	32.4	32.1	31.7	31.8
00001DO00047A0	80	165	27	50+	bilateral pneumonia positive covid-19	original90-with-clothes	0.96	115/95	85	0.2	0.2	37	-/-	F	1	1	1	33.6	33.6	34.1	34.2	34.1	34	33.8	34	33.2	33.1	33.4	33.4	34	34	35.5	35.5	32.5	32.5	32.2	32.3	32.3	32.4	31.7	31.6	31.1	32.1	33	32.1	35.6	33.7	29.9	30.1	30.7	30.5	30.7	30.6	31.6	31.3	30.1	30.1	30.6	30.5	30.8	30.8	30.6	30.4	30.7	30.6	30.6	30.4	30.6	30.7	30.4	30.4	29.5	30.1	31	29.6	29.5	30
00001DO00048A0	85	167	27	30+	healthy group	original90-with-clothes	0.92	120/90	90	0	0	37.2	+/+	M	0	0	1	33.4	33.3	34.1	34	34.2	34.2	33.3	33.1	33.6	33.6	33.2	33.3	33.6	33.6	32.9	32.9	33.3	33.3	33.8	33.6	33.9	33.8	33.6	33.6	34.1	34.1	33	32.9	33.9	34	32.5	32.5	33.1	32.7	33.3	33.2	32.1	32	32.7	32.6	32.7	32.5	33.2	33.1	32.1	32.1	32.6	32.5	32.3	32	32.8	32.6	32.6	32.6	32.8	32.8	32.2	32.2	32.8	32.9
00001DO00049A0	50	155	27	70+	bilateral pneumonia positive covid-19	original90-with-clothes	0.91	120/80	80	0.15	0.15	37	+/+	F	1	1	1	34.1	34	36.3	36.4	34.1	33.9	38.6	38.7	34.2	34.1	35.2	35.2	33.8	33.7	35	35.1	33.5	33.5	34.1	36.8	34.2	34	34.2	34.4	33.7	34.2	33.6	33.7	34.4	34.4	33.3	33.3	32.2	32.2	32.6	32.6	34.5	34.3	32.4	32.4	33.3	33.3	32.2	32.2	32.1	32	31.7	31.6	33.1	31.8	33.3	33.1	32.5	33.3	31.7	32.7	33	31.8	32.7	33
00001DO00050A0	50	155	27	70+	bilateral pneumonia positive covid-19	original90-with-clothes	0.9	120/80	90	0.15	0.2	37.5	+/+	F	1	1	1	34.3	33.3	34.3	34.4	34.3	34.2	34	34.3	35.7	34.1	33.7	35.4	37	33.7	33.1	36.8	34.9	33.2	33.6	35.2	33.1	33.6	34.5	33.8	33.3	34.1	33.4	33.7	33.6	33.6	31.9	31.3	32	32	31.4	32.1	31.7	31.5	31.2	31.9	31.3	31.3	31.6	31.4	31.8	31.8	29.9	31.8	31.3	30.1	31.5	31.5	31.2	31.2	31.3	30.7	31.3	31.3	31.3	31.4
00001DO00051A0	125	189	0	40+	bilateral pneumonia positive covid-19	original90-with-clothes	0.96	130/80	100	0.15	0.25	36.5	-/-	M	1	2	1	32.1	32.1	34.8	34.9	34.6	34.6	33.4	33.4	32.6	32.7	34.1	34.3	33.7	33.9	33.2	33.1	33.7	33.9	32.3	32.3	32.3	32.3	32.8	32.7	32.3	32.3	32.5	32.6	33.3	33.1	31	31	33.5	33.6	33	33	31.8	31.8	30.9	30.9	32.4	32.1	32.4	32.3	31.4	31.2	31.5	31.3	30.9	30.9	30.6	30.6	31.2	31.1	30.9	30.9	31	30.9	30.7	30.7
00001DO00052A0	65	164	0	60+	bilateral pneumonia positive covid-19	original90-with-clothes	0.97	130/70	90	0.2	0.3	36.6	+/+	F	1	1	1	34.2	34.3	33.3	33.3	33.6	33.8	33.2	33.3	31.5	31.6	34	34	33.3	33.5	36.6	33.3	34.9	36.4	34.5	34.5	33.6	34	34.9	34.7	34.6	34.2	34.1	33.4	34.3	34.3	31.4	31.2	30.9	30.7	30.3	30.2	29.9	29.9	29.9	29.8	30	30	30.3	30.6	31	30.4	32.9	31.2	32.1	32.2	30.7	31	33.2	33	32	31.9	31.3	31.4	32.3	32.5
00001DO00053A0	85	167	0	50+	bilateral pneumonia positive covid-19	original90-with-clothes	0.96	120/60	80	0.2	0.2	36.5	-/-	F	1	1	1	33.7	32.8	34.5	34.4	33.4	33.3	33.4	33.3	33.7	33.9	34.1	34	33.4	33.3	33.5	33.5	34.4	34.5	33.8	34	33.1	33.5	34.1	32.9	33.5	34	33.2	34	33.3	33.3	32.1	31	34.1	34.1	32.3	32.2	32.6	32.5	31.7	31.6	33.4	33.3	32.5	32.4	32.4	32.4	33	32.8	32.9	33	32.3	32.8	33.1	32.2	32.6	33	32.2	33.3	30.3	30.4
00001DO00054A0	82	170	0	40+	bilateral pneumonia positive covid-19	original90-with-clothes	0.94	110/70	75	0.25	0.15	36.9	-/-	M	2	1	1	32.3	32.3	32.7	33.3	32.8	32.8	31.4	32.8	32.8	31.3	32	32.8	32.8	32.2	32.4	32.6	33.9	32.3	34.1	34.3	33.2	33.3	33	33	33.1	32.7	33.2	33.2	33.5	33.5	30.2	30.1	30.7	30.7	30.2	30.8	30.2	30.3	31	30.3	31.4	31.1	30.1	31.4	30.4	30.1	30.7	30.5	31.1	31	31.3	31.2	31.1	31.1	30.7	30.6	31.3	31.2	30.3	30.5
00001DO00055A0	71	156	0	70+	bilateral pneumonia positive covid-19	original90-with-clothes	0.92	120/90	80	0.3	0.1	36.6	+/+	F	1	1	1	34.7	35	33.5	34.6	35.6	33.5	33.1	35.6	34.6	33.1	32.8	34.4	35.4	32.9	32.8	32.8	32.8	32.9	33	33.3	33.3	33.1	33.1	33	33.2	33.3	33.4	33.3	34.5	34.5	30.5	30.3	31.3	30.5	30.2	31.5	30.4	30.3	30.8	30.6	31.2	30.9	30.6	31.4	30.2	30.2	30.5	30.4	30.8	30.9	31.1	30.9	31.2	30.5	31	31.3	31.3	30.8	29.5	29.7
00001DO00056A0	85	166	0	70+	bilateral pneumonia positive covid-19	original90-with-clothes	0.91	120/80	80	0.25	0.2	36.8	-/-	M	1	2	1	35.1	35.2	35.2	35.1	34.9	35.1	35.6	35.1	35.3	35.4	35.6	35.3	34.5	35.6	34.5	34.5	35.4	34.5	35.5	35.3	34.6	35.4	34.3	34.9	35.1	33.7	34.9	35.1	35	35.1	34	33.1	34.3	34.1	33.7	34.3	33.8	33.8	33.7	33.9	31.5	33.8	33.3	31.6	33.1	33.4	33	33.1	32.4	33.2	33.7	32.4	33.4	33.5	34	32.8	33.2	34	33	33.1
00001DO00057A0	74	166	0	50+	bilateral pneumonia positive covid-19	original90-with-clothes	0.89	115/75	90	0.2	0.3	36.6	-/-	F	1	1	1	33.7	33.7	34.7	34.9	35.9	36	33.9	33.7	35.1	35	34.5	34.3	33.2	34.4	32.8	33.1	33.2	32.7	33	33.2	34	33	32.8	33.8	32.7	32.9	33.6	32.8	33.5	33.8	32.4	32.4	33.2	32.8	31.8	31.7	32.6	32.5	32.5	32.4	32.8	32.5	31.7	32.9	31.7	31.9	32.5	31.7	32.4	32.6	32.7	32.4	32.2	32.7	32	32.2	32.6	32.1	32.6	32.1
00001DO00058A0	56	159	0	30+	bilateral pneumonia positive covid-19	original90-with-clothes	0.9	120/80	100	0.2	0.3	37	+/+	F	1	1	1	34.5	34.6	34	34.6	34.7	34	34.6	34.7	33.5	33.4	33.9	33.9	33.3	33.3	34.4	34.7	33.7	33.7	33.4	33.2	33.6	33.6	34.2	34.8	33.9	34.3	33.5	34.1	33.9	34.1	31.7	31.6	32	31.8	32.5	32.1	31.7	31.6	31.2	31.1	32.9	32.8	33.1	33.1	32.3	32.3	32.8	32.7	32.5	32.4	32.4	33	31.2	32.1	33.3	31	32.3	33.2	32.1	32.5
00001DO00059A0	51	163	0	20+	bilateral pneumonia positive covid-19	original90-with-clothes	0.92	125/90	85	0.15	0.15	36.6	+/+	F	1	1	1	35.3	35.4	35.5	35.4	34.4	34.4	34.8	34.6	34.1	34.1	35.1	35.1	35.3	35.5	35.1	34.8	35.1	35	34.5	34.3	35.1	35.1	33.9	33.9	34.3	34.4	35.7	35.6	35.6	35.6	33.8	33.6	33.3	33.2	33	32.9	31.4	31.3	31.5	31.3	32.1	31.9	32.1	31.9	32.8	32.5	32.6	32.5	32.9	32.6	32.5	32.5	33.4	33.3	33.6	33.6	33.3	32.7	32.8	33.1
00001DO00060A0	82	187	0	50+	healthy group	original90-with-clothes	0.9	130/80	80	0	0	37.2	-/-	M	0	0	1	32.7	32.8	33	33	33.7	33.7	32.7	32.6	32.7	32.5	33.1	33.1	33.5	33.3	32.7	32.8	33.5	33.5	32.7	32.8	33.3	33.4	32.3	32.4	33.3	33.4	33	33.2	33.1	33.3	30.6	30.5	31.9	31.9	31.6	31.5	31.5	31.3	31.8	31.7	31.8	31.6	32.6	32.6	32.1	32	32.7	32.6	31	30.9	31.6	31.6	30.7	30.6	31.6	31.6	31.3	31.2	29	29.1
00001DO00061A0	80	164	27	60+	bilateral pneumonia positive covid-19	original90-with-clothes	0.91	120/70	75	0.25	0.2	36.6	+/+	F	1	1	1	35.1	35.1	36.4	36.2	33.8	33.9	36.8	36.9	34.7	34.6	37.3	37.4	33.9	34	34.6	34.4	34.1	34.1	33.9	34.9	34.6	33.9	34	34.4	34.6	33.9	33.8	34.5	35.2	35	32.3	32.3	32.6	32.5	31.9	31.8	33	32.9	31.8	31.7	32.1	32	31.7	31.6	32.2	31.7	31.9	31.7	32.9	32	31.7	33	32.5	31.8	31.6	32.5	31.9	31.6	32	32.3
00001DO00062A0	57	155	27	40+	bilateral pneumonia positive covid-19	original90-with-clothes	0.93	120/80	70	0.15	0.15	37	-/-	F	1	1	1	33.9	34.6	33.5	34.2	33.8	33.4	33.3	33.7	33.8	33.3	33.7	33.7	33.8	33.7	33.9	33.6	34.1	33.7	33.8	34.1	33.8	33.9	33.6	33.5	33.8	34	34.1	33.9	35.1	35.1	31.4	31.8	33.1	31.6	31.7	33.4	31.8	31.8	33	31.9	31.4	33	31	31.5	31.4	31.4	30.9	31.4	32	30.9	31.9	31.9	31.1	31.1	32	32.1	31.3	31.5	32.3	32.4
00001DO00063A0	85	168	27	50+	bilateral pneumonia positive covid-19	original90-with-clothes	0.92	120/75	85	0.2	0.2	36.6	+/+	M	1	1	1	35.5	35.8	35.3	35.5	35.8	35.2	35.6	35.7	35.4	35.5	35.8	35.4	35.1	35.7	35.3	35.1	37.5	35.3	36	37.5	37	36.1	36.3	36.3	36.1	36.1	36.5	36.3	35.8	35.8	30.9	32.3	31.2	31.1	31.4	31.2	31.7	31.6	32.3	32	33.6	32.5	32.2	33.7	33.8	32.4	32.6	34	33.2	32.6	33.8	33.3	33.8	33.8	33.4	33.4	33	32.9	31	31.1
00001DO00064A0	110	175	27	30+	bilateral pneumonia positive covid-19	original90-with-clothes	0.93	115/75	80	0.3	0.3	37	+/+	M	1	1	1	32.6	32.8	31.9	32	30.6	30.6	31.3	33.1	33.6	31.3	31.5	33.4	32	31.5	31.3	32	31.6	31.3	32.2	31.7	32.3	32.1	32.2	32.3	32.2	32.2	32	32.1	33.2	33.1	29.9	29.8	29.5	29.5	29.7	29.6	29.3	29.1	30.6	29.4	30.5	30.8	29.9	30.5	29.6	30	30	29.7	30.3	30	30.6	30.3	30.3	30.6	29.9	30.4	30.2	30	29.4	29.6
00001DO00065A0	130	172	27	60+	bilateral pneumonia positive covid-19	original90-with-clothes	0.94	120/80	70	0.3	0.3	35.6	-/-	F	1	1	1	37.8	33.7	37.1	37.6	36.6	37.1	36.2	36.6	36	36.1	35.4	36	34.9	35.5	34.9	34.9	36.3	34.8	35.4	36.2	35	35.4	34.8	35	34.8	34.7	34.2	34.8	34.1	34.2	33	32.5	36.1	33.1	34.7	36.2	33.7	34.7	33.7	33.7	33.8	33.7	34.3	33.8	33.5	34.3	33.4	33.5	33.9	33.5	32.8	33.9	33.5	32.9	32.5	33.6	32.9	32.5	32.9	32.5
00001DO00066A0	72	160	27	50+	bilateral pneumonia positive covid-19	original90-with-clothes	0.95	140/90	80	0.25	0.15	36.6	+/+	F	1	1	1	35.3	34.3	35.1	35.2	34.2	35	34.8	34.3	35.1	34.7	34.5	35	33.7	34.4	34.4	33.8	33.5	34.2	33.8	33.6	33.8	34.2	32.7	33.1	34.1	33.5	33	33.1	33.7	33.9	32.6	32.5	32	32.9	33.4	32.2	31.7	33.6	32.6	31.7	31.5	32.9	32.8	31.6	32.8	32.9	32.2	32.9	33.3	33.2	32.8	32.6	31.4	31.4	33.6	33	32	31.9	31.9	32.4
00001DO00067A0	95	170	27	40+	bilateral pneumonia positive covid-19	original90-with-clothes	0.95	130/60	77	0.15	0.2	37	-/-	M	1	1	1	32.1	32	32.6	32.6	32.5	32.5	31.5	31.7	31.2	31.2	33.2	33.2	33.6	33.8	30.5	30.7	31	31	32.5	32.5	32.3	32.3	31.7	31.7	31.4	31.9	32.1	31.8	32.8	32.8	30.3	30.1	30.9	30.8	30.1	30.2	29.7	29.6	29	29	29.9	29.8	30.9	30.8	29.7	29.7	29.5	29.4	30.2	30.1	30.4	30.4	30.3	30.2	30	30.1	30.8	30	30.3	30.6
00001DO00068A0	70	170	27	50+	bilateral pneumonia positive covid-19	original90-with-clothes	0.94	125/75	75	0.1	0.15	36.6	+/+	M	1	1	1	32.7	32.7	33.6	33.5	33.9	33.8	32.7	32.6	33.6	33.5	34.1	34.2	33.1	32.8	33.5	33.6	33.2	33.2	33.1	33.2	33.4	33.6	33.2	33.2	32.8	33	32.4	32.7	33.9	33.8	31.5	31.4	32.5	32.4	32.9	32.8	31.3	31.3	32.7	32.7	31.8	31.7	31.5	31.3	32	31.8	32.3	32.2	32.1	32.1	32.5	32.4	32.3	32.3	31.8	31.9	31.3	31.3	32.1	32.3
00001DO00069A0	91	178	28	50+	bkhealthy group	original90-with-clothes	0.91	120/80	80	0	0	36.6	-|-	M	0	0	1	34.7	34.4	34.4	34.6	34.2	34.2	34.2	34.2	34.5	34.5	34	34	33.9	33.7	33.8	34	35.9	35.9	34.2	34.6	34.5	34.8	34.5	34.7	34.9	34.3	34.8	35	34.2	34.1	33.3	32.7	33.4	33.2	32.8	32.7	31.9	31.8	31.9	31.8	32.6	32.5	31.7	31.6	31.7	31.6	32.2	32	32.6	33.3	32.4	32.3	32.8	32.6	32.7	32.7	32.3	32.5	32.2	32.3
00001DO00070A0	82	168	25	60+	bkhealthy group	original90-with-clothes	0.89	120/80	80	0	0	37.2	-|-	M	1	1	1	33.5	33.5	32.6	32.5	33.2	33.1	31.9	31.9	31.9	32	32.8	32.9	32.2	32.1	31.8	31.5	32.4	32.4	32.9	32.9	33.5	33.8	33	33	33.1	33.3	32	31.9	33.5	33.5	31.7	31.8	30	29.9	30.7	30.5	30.5	30.5	30.5	30.5	31.1	31	31.1	31.1	30.5	30.3	30.7	30.7	31.7	31.6	31.9	31.9	31.6	31.6	31.6	31.5	31.3	31.3	31.5	31.6
00001DO00071A0	75	158	30	50+	bkhealthy group	original90-with-clothes	0.93	120/88	97	0	0	36.6	+|+	F	0	0	1	34.8	34.2	35	34.9	34.3	35.1	34.9	34.3	34	34.9	33.8	33.8	35	34.9	34.2	34.2	34.4	34.4	34.4	34.9	34.2	34	34.8	34.4	34.7	34.9	34.4	34.8	34.2	34.2	34.2	32.8	33.4	34.2	32.8	33.5	32.9	32.9	32.1	33	32.2	32.1	32.7	32.4	33.3	33.4	33.1	33.1	32.8	33.6	32.1	32.5	32.9	32.3	32.2	32.3	31.8	31.9	32.8	32.8
00001DO00072A0	75	165	28	50+	bkhealthy group	original90-with-clothes	0.92	130/80	80	0	0	37.1	+|+	F	0	0	1	47.2	34	33.9	47.3	43	33.9	33.2	42.9	33.1	33.4	34.1	33.1	34.9	34.1	34.3	34.8	33.8	34.2	33.4	33.8	33.1	33.8	34	33.2	33.7	33.6	33.3	33.7	33.8	33.9	33.3	32.1	33.2	33.3	31.5	33.3	31.7	31.6	32.6	31.8	31.6	32.7	31.6	31.6	30.9	31.6	32.4	31	32.5	32.5	32	32	32.8	31.2	31.9	32.5	31.4	31.8	31.7	31.8
00001DO00073A0	68	160	28	30+	bkhealthy group	original90-with-clothes	0.9	130/80	75	0	0	36.6	-|-	F	0	0	1	33.2	31.3	32.3	33	33.2	32.4	31.6	33.3	36	31.7	31	30.9	34.7	34.6	32.3	32.3	31.4	31.4	31.8	31.9	31.6	31.8	30.9	30.9	32.7	32.6	31.5	33.7	31.4	31.3	31.5	30	31	31.6	30.5	31	31.1	30.6	30.5	31.1	30.6	30.5	30.8	30.8	30.7	30.6	29.9	29.8	30.1	30.1	29.6	29.6	29.2	29.2	29.6	29.5	29.9	29.2	29.8	29.8
00001DO00074A0	68	171	28	30+	bilateral pneumonia positive covid-19	original90-with-clothes	0.92	110/70	80	0.1	0.1	37.3	-|-	M	1	1	1	34.1	34.1	35.2	35.2	35.1	35.2	34.1	34	34	34.2	35.1	34.4	34.2	35	34.8	34	33.8	33.9	33.8	33.8	33.6	33.6	33.6	33.6	33.8	33.9	32.7	33.8	34.6	34.4	33.7	33.8	34.8	34.7	33.8	33.7	33.4	33.3	33	32.9	33.1	33.4	33.4	33.2	33	33.4	32.7	32.7	33.6	33.5	33.7	33.4	33.5	33.6	33	32.9	32.6	32.9	33.8	33.8
00001DO00075A0	94	191	30	30+	healthy group	original90-with-clothes	0.95	140/90	86	0	0	36.6	-|-	M	0	0	1	32.8	33	34.7	34.7	34.4	34.6	34.3	34.3	33.9	33.9	34.4	34.1	34.6	34.4	33.8	34.6	34.1	33.8	33.8	34	32.9	33.6	33.1	32.9	32.7	33.1	32.3	32.7	34.5	34.4	31.4	31.4	33.8	33.5	33.3	33.2	34	33.9	33.9	33.8	31.7	32.1	32.1	31.9	32.8	32.2	32.7	33	32.7	32.7	32.2	32.7	32.1	32.2	31.9	32.1	32.1	32	32.6	32.7
00001DO00076A0	86	178	28	20+	healthy group	original90-with-clothes	0.96	120/80	85	0	0	36.6	+|+	M	0	1	1	33.6	33.4	33.8	33.8	33.9	33.8	33.8	33.8	33.8	33.8	34.3	33.9	33.5	34.3	34.3	33.5	33.7	34.2	34.1	33.6	33.7	34	33.6	33.7	33.6	33.6	34.4	33.7	34.2	34	32.8	32.5	32.7	32.7	33.1	33	32	31.9	33.4	33.3	34.2	33.1	31.8	34.4	32.5	31.9	32.6	32.7	33.4	32.7	33.5	33.5	33	33.6	32.7	33	32.7	32.4	32.1	32.3
00001DO00077A0	75	178	28	60+	healthy group	original90-with-clothes	0.97	130/80	81	0	0	36.8	-|-	M	0	0	1	32.4	32.3	32.4	32.4	32.7	32.7	32.1	32.1	33.3	33.4	33	33	32.9	33.1	32.6	32.8	34.9	35.1	33.7	33.9	33.7	33.7	34.1	33	33.7	33.7	34	33.8	35.9	35	32	32	31.5	31.4	31.4	31.3	31.4	31.4	31.2	31	31.8	31.6	31.3	31.1	30.9	30.8	32.1	31.9	32.6	32.5	32.9	32.6	33.1	32.2	32.9	33	32.5	32.8	31.5	31.2
00001DO00078A0	75	178	28	20+	healthy group	original90-with-clothes	0.97	110/70	86	0	0	36.2	-|-	M	0	0	1	34	34.4	33.9	33.9	33.4	33.7	33.3	33.3	33	33	33.9	34	33.1	33.3	33.8	33.9	34.1	34.2	34	34	34	34.2	33.6	34.5	34.5	34.2	34.6	34.7	34.1	34.1	33.3	32.9	32.8	33.4	31.7	33	32.7	32.6	31.7	31.6	31.9	31.6	31.4	31.3	32.1	31.9	33.2	32.5	33.3	33	32.8	32.6	32.8	33.4	32	32.3	32.6	32.2	32.8	32.9
00001DO00079A0	110	183	28	30+	healthy group	original90-with-clothes	0.98	110/70	80	0	0	36.3	+|+	M	0	0	1	35.5	34.6	34.4	35.6	34.8	34.6	34.2	34.9	35.2	34.3	34.4	35.2	34.7	34.4	34.4	34.6	34.3	34.4	34.4	34.5	34.3	33.9	34.5	34.4	34.6	34.2	34.7	34.6	35.1	35	34.9	34.2	34.4	34.9	34	34.5	34.2	34	34.1	34.2	34.2	34.2	34.1	34.3	34.1	34.1	35	35	34.8	34.9	33.8	33.3	34.8	34.2	33.6	33.3	33.5	33.5	34.3	34.3
00001DO00080A0	70	156	28	60+	healthy group	original90-with-clothes	0.96	120/80	80	0	0	36.6	-|-	F	0	1	1	33.7	33.9	33.8	33.9	33.2	33.9	34	33.2	33.6	34	33.8	33.5	33.1	33.7	33.1	33	33.1	33	33.7	33.1	34	33.6	33.4	32.8	34.1	34	33.6	34.1	33.6	33.6	32.2	32.2	32.2	32.2	32.1	32.4	31.7	32.2	32.1	31.7	32.2	32.2	32.4	32.4	32	32.4	32.1	32	32.8	32.1	32.5	32.4	31.7	32	33.2	33	32.7	32.5	32.1	32.3
00001DO00081A0	73	162	28	40+	healthy group	original90-with-clothes	0.96	140/90	79	0	0	36.6	-|-	F	0	0	1	47.8	33.9	33.8	33.7	33.2	33.3	33	33.1	33.7	33.8	33.6	33.8	33.6	33.8	33	33.1	33.4	33.4	33.2	33.7	33.1	33.5	33.3	33.2	33.3	33.4	33.3	33.3	33.3	33.4	32.8	32.6	32.4	32.4	32.4	32.3	32.1	32	32.1	32	32.9	32.8	32.2	32.1	32.1	32	32.3	32.2	32.5	32.4	32.5	32.1	32.7	31.8	32.4	32.7	32	32.1	33	32.9
00001DO00082A0	85	168	28	30+	healthy group	original90-with-clothes	0.95	120/80	80	0	0	36.6	+|+	M	0	0	1	36	34.4	34.5	36	36.8	34.5	33.6	36.9	37.1	33.7	33.9	37.1	34.3	33.8	33.8	34.3	34.8	33.8	35.3	34.9	35.3	35.4	35.1	35.1	34.8	34.9	35.1	35	35.5	35.6	33.4	32.6	32.8	33.4	32	32.8	31.8	32.1	32.6	32	32.5	32.7	31.5	32.6	32.3	31.6	32.5	32.4	33.2	32.6	32.8	32.8	32.6	32.7	32.4	32.4	32.7	32.8	32.3	32.4
00001DO00083A0	60	168	28	30+	bilateral pneumonia positive covid-19	original90-with-clothes	0.95	120/80	90	0.1	0.1	37.2	-|-	F	1	1	1	35	35	37.9	37.8	34.4	34.4	36.4	36.5	33.5	33.2	34.1	34.3	33.3	33.4	33.8	33.8	33.8	33.5	33.9	33.6	33.4	33.9	33.4	33.4	32.8	32.5	32.8	32.8	34.3	34.2	32.7	32.7	32.1	32.1	32.6	32.5	32.6	32.5	33.3	33.1	32.9	32.8	32.7	32.5	33.5	33.4	33.1	32.7	33.5	33.2	33	33.6	33.1	32.9	32.6	32.5	32.4	32.3	32.6	32.8
00001DO00084A0	72	165	28	70+	healthy group	original90-with-clothes	0.95	130/80	90	0	0	36.9	+|+	M	1	1	1	31.8	33.5	32.4	31.9	32	32.5	32.2	32	33.6	33.5	31.9	31.8	32.2	32	31.5	31.6	31.6	31.7	32.4	32.4	32.5	32.2	32.4	32.5	32.5	32.2	32.2	32.6	33.6	33.5	30.6	32	31.1	30.6	30.6	31.1	31.2	31.3	31.4	31.4	31.5	31.5	31	30.8	30.6	30.6	30.6	30.7	29.9	31.5	30.4	29.9	30.3	30.2	32.1	30.4	31.1	30.4	32.1	32.3
00001DO00085A0	48	160	28	20+	healthy group	original90-with-clothes	0.96	120/80	80	0	0	36.5	-|-	F	0	0	1	36.7	36.8	34.2	34.2	34.3	34.4	33.9	33.9	34	34.1	33.9	33.9	33.6	33.6	34	34.1	33.3	33.1	33.4	33.4	33.1	33.2	32.8	32.9	34	34	34.5	34.7	33.9	33.9	32.5	32.5	33.8	33.7	32.7	32.5	33.4	33.4	32.2	32.1	33.6	33.5	31.4	31.4	33.4	33.3	32.2	32.1	33	33	32.6	32.6	32.5	32.5	32.6	32.6	32.4	32.3	33	33
00001DO00086A0	72	172	28	30+	healthy group	original90-with-clothes	0.95	110/70	75	0	0	36.9	-|-	M	0	0	1	34.2	34.9	34.2	34.2	34.8	34.2	33.7	34.7	33.8	33.7	33.2	33.8	36.6	33.2	33	36.5	33.6	33	33.7	33.7	33.5	33.8	34.3	33.5	34.2	34.2	33.3	34.1	33.2	34.6	34.3	33.9	34.1	34.4	33.7	34.1	33.7	33.9	33.7	33.7	32.5	33.7	33.5	32.5	33.3	33.6	32.9	33.3	33.8	33.1	33.3	33.9	33.6	33.3	32.5	33.7	32.8	32.5	32.8	33.8
00001DO00087A0	63	170	28	30+	healthy group	original90-with-clothes	0.94	120/80	80	0	0	36.5	+|+	F	0	0	1	37.9	37.9	37.2	37.2	35.9	35.9	36.3	36.3	35.9	36	36.4	36.5	35.3	35.3	35.7	35.7	35.6	35.7	34.9	34.9	35.3	35.4	35	35	35.3	35.3	35.1	35.1	33.4	33.4	32.3	32.3	34.6	34.5	33.5	33.7	34.1	34	34.3	33.6	34	34	34	33.9	33.8	33.7	33.3	33.2	33.4	33.3	33.8	33.7	33.6	33.5	33.8	33.7	33.8	33.8	31.9	32.1
00001DO00088A0	92	171	28	30+	healthy group	original90-with-clothes	0.96	130/80	86	0	0	36.6	-|-	M	0	0	1	34	34	33.8	33.9	32.8	32.9	34.7	34.7	33.7	33.7	33.2	33.2	32.8	32.9	34.4	34.4	33.6	33.6	33.9	34	34.4	34.4	33.4	33.4	33.7	33.7	32.4	32.4	33.4	33.4	32.2	32.1	32.2	32.2	31.9	31.9	32.1	32.1	32.4	32.3	31.8	31.8	31.7	31.7	32.4	32.3	32.8	32.8	32.5	32.5	32.8	32.8	32.2	32.2	32.6	32.5	32.1	32.2	31.8	31.8
00001DO00089A0	80	186	28	20+	healthy group	original90-with-clothes	0.96	140/90	80	0	0	36.6	+|+	M	0	0	1	34.5	34.7	33.9	34.1	33.9	33.9	34	34.1	33.4	33.2	33.9	34	33.9	33.8	33.2	33.2	33.6	33.6	34.3	34.1	34.3	34.6	33.9	33.9	33.6	33.6	33.2	33.2	34.7	34.7	33.5	33.4	32.9	32.8	33.1	33	31.8	31.8	33.2	33.1	33	32.9	33.4	33.3	31.7	31.7	33.1	33	33.4	33.2	33.9	33.8	33.4	33.5	33.3	33.4	33	32.9	33.7	33.8
00001DO00090A0	98	177	28	30+	healthy group	original90-with-clothes	0.97	120/80	75	0	0	36.4	-|-	M	0	0	1	33.7	33.8	33.3	33.4	33.6	33.5	33.3	33.3	32.9	32.9	33.6	33.7	32.9	33.2	32.8	32.8	32.9	32.9	34.1	34.1	34.2	34.2	34.2	34.3	33.7	33.8	33.5	33.7	34.1	34.1	32.9	32.9	31.7	31.7	32.2	32.1	31.6	31.5	31.2	31.1	32.5	32.5	32.2	32.1	31.9	31.8	32.1	32.1	32.7	32.6	32.9	32.9	33.2	33.3	32.8	32.8	32.7	32.9	33.4	33.5
00001DO00091A0	50	164	28	30+	healthy group	original90-with-clothes	0.95	110/70	80	0	0	36.8	+|+	F	0	0	1	35.2	35.2	35.8	35.9	35.6	35.6	35.2	35	35.5	35.4	35.7	35.4	36	36	35.5	35.6	35.6	35.7	35.2	35.1	35.3	35.3	35.3	35.2	35.3	35.2	34.8	34.6	35.7	35.6	35	34.8	33.2	33.1	35.4	35.3	32.9	32.9	35	35	34.4	34	34.7	34.6	34.1	34	34.6	34.5	34.7	34.6	35.1	35.1	35.1	35.1	34.4	34.4	34.9	34.8	34	34.3
00001DO00092A0	87	183	30	40+	bilateral pneumonia positive+covid-19	new30-without-clothes	0.93	120/80	80	0.15	0.2	37.2	+\+	M	1	1	0	34	34	34.4	34	33.8	34.4	34	33.7	33.4	34	33.4	33.4	33.4	33.5	33.5	33.3	33	33.4	33.3	33	32.4	33.4	32.2	33	33.1	32.7	32.6	33.2	33.8	33.7	31.6	30.5	31.9	31.6	31.3	32	31.3	31.3	31	31.4	30.5	31.1	31	30.6	31	31	30.6	31.2	31	30.7	30.6	31	30.7	30.7	31.4	30.8	30.8	31.4	30.7	30.8
00001DO00093A0	50	163	30	60+	bilateral pneumonia positive+covid-19	new30-without-clothes	0.91	140/90	75	0.2	0.2	37.4	+\+	F	1	1	0	33.5	35.3	33.2	33.6	34.3	33.2	34.1	34.3	34.6	34	33.8	34.7	34.3	33.8	33.4	34.2	34.3	33.4	34.5	34.3	34.6	34.5	33.7	33.6	33.8	33.7	33.6	33.4	35.3	35.3	30.9	33.3	30.7	31.1	31.8	30.9	32.3	32.2	32.6	32.5	32	32.8	32.4	32.1	31.8	32.6	31.9	31.9	32.8	32.1	31.3	32.8	30	29.7	31.8	31.4	31.2	31.1	33.1	33.3
00001DO00094A0	61	157	30	50+	bilateral pneumonia restoration+covid-19	new30-without-clothes	0.93	120/80	67	0.15	0.15	37.4	-/-	F	1	1	0	34.3	33.7	33.4	34.3	34.5	33.5	33.4	34.4	33.2	33.5	33.8	33.4	33.1	33.8	33.2	33	33.8	32.9	33.6	33.8	33.7	33.8	33	32.8	32.6	33.4	33.4	32.9	34	34	33.1	32.2	32.9	33.2	32.7	33	33.1	33.1	32.4	33.2	32.2	32.4	32.2	32.3	32.1	32.3	32.3	32.2	32.6	32.5	32	32.8	32.1	31.6	32	32.2	31.2	32	32	32
00001DO00095A0	90	176	30	30+	bilateral pneumonia+covid-19	new30-without-clothes	0.94	100/60	80	0.25	0.2	37.2	-/-	M	1	1	0	33.8	33.8	34.9	34.9	31.9	31.8	37	37.2	32.6	32.5	32.3	32.2	32.4	32.4	32.6	32.6	32.5	32.5	34.1	34.1	33.2	33.2	32.2	32.2	32.6	32.4	31.7	31.9	34.8	34.7	32.2	32.1	32.9	32.8	30.7	30.6	32.8	32.6	31.3	31.2	31	30.9	30.7	30.7	31.8	31.7	30.7	30.6	30.4	30.4	31	30.9	30.5	30.5	30.4	30.3	30.5	30.4	31.9	32
00001DO00096A0	70	175	30	60+	bilateral pneumonia+covid-19	new30-without-clothes	0.92	110/70	65	-1	-1	37.4	-/-	M	1	1	0	34.9	35	34.5	34.5	34	34.1	34	34	33.4	33.3	34	34	34.5	34.6	34.1	34.2	33.7	33.8	33.9	34.1	34.4	34.5	33.5	33.7	34.6	34.5	33.7	33.4	35.1	35.1	33.3	33.2	33	32.9	33.6	33.6	33.2	33.1	33.4	33.4	32.4	32.2	31.9	31.8	32.3	32.3	33.2	33.1	32.5	32.3	33.3	33.3	32.7	32.7	32.1	32.2	31.9	32.5	33.4	33.5
00001DO00097A0	70	160	30	40+	bilateral pneumonia+covid-19	new30-without-clothes	0.93	120/80	75	0.15	0.25	37.1	-/-	F	1	1	0	34.8	33.3	34.1	35	34.6	34	34.2	34.6	33.7	34.2	33.2	33.7	33.7	33.1	34.5	33.9	34.8	34.5	34.8	34.6	33.5	33	33.6	33.6	34.3	33.8	33.3	34.2	34.1	34.2	34	32.4	32.5	34	33.6	32.5	32.5	33.7	33	32.5	32.6	33.1	32	32.6	32.3	32.2	31.5	32.3	32.4	31.5	32.4	32.2	31.4	31.6	33	33	32.3	32.1	32.7	32.8
00001DO00098A0	87	164	28	50+	bilateral pneumonia+covid-19	new30-without-clothes	0.92	140/90	80	0.15	0.2	37.4	+\+	M	1	1	0	33	34	32.7	33.1	34.3	32.8	32.5	34.4	34.9	32.6	33	34.8	32.9	33	32.6	32.8	33.1	32.5	32.7	33	33.8	33.1	33.9	34.2	33.9	33.8	33.8	33.9	34.6	34.7	30.8	32.5	30.8	30.9	31	30.9	30.5	31	30.8	30.6	30.5	30.9	30.6	30.6	30.6	30.7	31	30.8	31.3	31.1	30.7	30.7	30.4	30.6	31	30.2	30.8	30.8	32.2	32.3
00001DO00099A0	69	164	28	30+	bilateral pneumonia+covid-19	new30-without-clothes	0.94	100/60	79	0.1	0.15	37.2	-/-	F	1	1	0	34.1	34.2	34.9	34.8	33.9	33.7	34.2	34.2	34.5	34.5	35.5	35.6	34.1	34.1	33.5	33.5	34	34	33.8	33.8	33.6	33.6	34.1	34.2	33.2	33.3	33.2	33.2	34.2	34.2	33.1	33.1	34.7	34.7	32.8	32.7	33.5	33.4	34.6	34.5	33	33	32.9	32.8	33.5	33.5	33.4	33.4	32.5	32.4	33.2	33.2	32	32	32.4	32.4	32.8	32.8	33.2	33.2
00001DO00100A0	71	168	30	30+	bilateral pneumonia+covid-19	new30-without-clothes	0.91	120/80	71	0.15	0.15	37.4	-/-	M	1	1	0	35.5	35.7	34.1	35.6	36.8	34.2	34.1	36.7	34.6	34.2	34	34.6	34.4	34	34	34.5	35.4	33.9	35.3	35.4	35	34.6	34.1	34	34.1	34.1	35.2	35.4	35.9	35.9	32.1	33.1	31.9	32.3	32.2	32	32.6	32.3	33.4	32.7	33.3	33.5	31.8	33.4	32.8	31.9	33.3	32.8	33.5	33.4	33.4	33.6	32.5	32.3	32.4	32.1	33	32.8	32.7	32.9
00001DO00101A0	75	174	28	20+	bilateral pneumonia+covid-19	new30-without-clothes	0.92	100/60	80	0.1	0.1	37.1	+\+	M	1	1	0	34.8	34.8	34.6	34.7	33.8	34.6	34.4	33.8	35.1	34.5	34.3	35.1	34.2	34.2	34.3	34	33.9	34.3	33.8	34	32.9	33.6	33.4	33	33.9	33.7	33.2	33.1	34.8	34.7	32.3	31.9	33	32.6	32	33.1	32.6	32	33.2	32.8	31.9	33.3	32.7	32	32.8	32.8	32	32.8	32.3	32.1	31.7	32.5	31.8	32.3	32.1	32.2	32.2	31.7	31.5	31.7
00001DO00102A0	72	160	28	60+	bilateral pneumonia+covid-19	new30-without-clothes	0.94	140/90	75	0.1	0.1	37.4	-/-	F	1	1	0	33.7	33.4	34.2	33.6	34.6	34.5	33.7	33.7	34.1	34.2	33.6	33.9	32	32.1	33.7	33.7	33.4	33.5	33.3	33.3	33	33.3	32.9	32.9	33.7	33.3	33.7	34	33.1	33.2	31.9	31.9	33	31.9	33.3	33.2	32.2	32.2	32.4	32.5	31.9	32.6	30.6	30.6	31.5	31.3	31.5	32.5	31.2	31.7	30.8	30.7	30.9	30.5	30.8	30.6	30.6	30.7	31.3	31.3
00001DO00103A0	70	167	28	40+	bilateral pneumonia+covid-19	new30-without-clothes	0.92	120/80	67	0.1	0.15	37.2	+\+	F	1	1	0	33.9	34.2	33.6	33.6	34.3	34.4	33.2	33	34.3	34.3	33.5	33.3	33.4	33.5	34.4	33.3	34	34.3	32.9	33.2	33.9	34.2	34.3	33.8	32.9	33.6	33.5	33.4	34.3	34.2	33	32.6	32.6	32.5	32.7	32.7	32.3	32.2	32.1	32.1	31.6	31.9	32.6	31.7	32.4	32.7	32.8	32.5	31.9	32.1	31.9	32.1	33.1	32.6	31.8	32.1	32	32.3	32.6	32.7
00001DO00104A0	70	169	28	70+	bilateral pneumonia+covid-19	new30-without-clothes	0.93	100/60	80	0.1	0.17	37.4	-/-	F	1	1	0	31.9	33.3	31.5	32	31.8	31.4	31.7	31.5	33.1	33.1	31.1	31.1	32.6	32.6	32.4	32.4	33.3	33.4	32.4	32.6	32.8	32.8	33	32.8	32.2	32.8	31.9	32.3	32.8	32.8	31.3	31.4	30	31.3	30.3	30	30.9	30.9	31.7	31.6	30.2	30.1	31.6	31.6	31.7	31.7	31.7	31.8	31.2	31.9	30.8	31.2	31.6	30.3	31.5	31.5	30.5	31.1	31.5	31.5
00001DO00105A0	92	176	28	60+	bilateral pneumonia+covid-19	new30-without-clothes	0.92	110/70	77	0.15	0.15	37.1	+\+	M	1	1	0	34.2	34.2	34.9	34.7	33.7	33.6	36.1	36.1	33.2	33.2	33.4	34	34.3	33.3	33.1	34.3	33.4	33.1	33.5	33.6	34	34.1	33.8	34.1	33.7	33.6	33	33	33.2	33.2	32.5	32.4	33.3	33.1	32.9	32.9	33.4	33.3	32.6	32.6	31.7	32.7	33.2	31.8	32.7	33.3	32.1	32.8	32.4	32.3	32.8	32.7	33.1	32.9	32.8	32.7	32.3	32.3	32.3	32.2
00001DO00106A0	90	150	28	60+	bilateral pneumonia+covid-19	new30-without-clothes	0.94	120/80	75	0.25	0.1	37.4	-/-	F	1	1	0	36.9	33.3	33.8	36.9	33.6	33.9	33.6	33.6	33.2	33.6	33.9	33.2	32.9	33.9	33.2	32.9	34.2	33.2	34.2	34.1	33.4	33.4	33.6	33.6	33.7	33.8	33.2	33.9	33.2	33.3	33.3	33	34	33.4	32.1	34.3	32.3	32.1	32.3	32.4	34.2	32.4	31.9	34.4	32.6	31.9	33	32.6	33.2	32.9	32.5	32.7	32	32.5	32.3	32.6	32.4	31.9	32.8	32.8
00001DO00107A0	87	159	28	60+	covid-19 without pneumonia	new30-without-clothes	0.97	140/90	80	0	0	37.2	-/-	F	1	0	0	34.3	33.1	33.4	34.4	33.9	33.5	32.8	33.8	34.2	32.9	32.6	34.1	33.7	32.6	32.7	33.7	33.3	32.7	33.3	33.2	32.1	32.9	33.7	33.5	33.5	33.6	32.8	33.2	33.7	33.8	32.8	31.5	33	32.8	32.6	33.1	31.9	32.7	33.1	31.9	32.3	33.1	30.7	32.4	30.7	30.9	32.6	30.8	32.8	32.7	31.4	32.6	33	33.1	31.9	32.2	31.1	31.4	31.9	32
00001DO00108A0	92	176	28	60+	bilateral pneumonia+covid-19	new30-without-clothes	0.93	120/80	72	0.2	0.2	37.4	+\+	M	1	1	0	33.7	33.6	33.2	33.2	34	34.2	32.8	32.9	33.3	33.3	32.9	32.7	33.6	33.7	33	32.5	33.8	32.9	33.7	33.4	34.1	33.9	33.7	34.1	33.2	33.6	33.8	33.2	34.7	34.7	33.5	33.4	31.9	31.9	31.6	31.3	31.6	31.6	32.4	32.3	32.2	32.1	32.9	32.8	31.7	32	32.3	31.8	33	32.4	33.7	33	32.8	33.8	33	32.8	33.2	33.1	33.6	33.7
00001DO00109A0	70	175	28	60+	bilateral pneumonia+covid-19	new30-without-clothes	0.92	110/70	67	0.25	0.2	37.1	-/-	M	1	1	0	33.9	33.9	34.2	34.3	34.5	34.5	34.3	34.3	34.8	34.9	33.7	33.6	34.2	34.2	34.2	34.1	35	35.1	34.7	34.7	34.7	34.8	35.4	35.4	34.4	34.3	34.6	34.2	35.1	34.6	33.1	33.1	33.2	33.2	33.2	33.1	33.7	33.6	33	32.9	33.1	33.1	33.1	33	33.6	33.6	33.4	33.4	34	34	33.5	33.5	33.3	33.2	32.7	33.1	33.7	32.7	33.1	33.3
00001DO00110A0	64	164	28	30+	bilateral pneumonia+covid-19	new30-without-clothes	0.94	120/70	75	0.2	0.15	37.4	+\+	F	1	1	0	35.3	35.4	35.4	35.4	35.2	35.2	35.5	35.5	35.3	35.3	35.1	35.1	35	35.2	35.8	36	34.9	34.9	35.2	35.3	35.5	35.6	36.3	36.1	34.9	34.8	34.3	36	35.6	35.5	33.5	33.5	32.9	32.8	33.2	32.9	30.9	30.8	32.6	32.4	33.1	33	32.9	32.8	33.4	33.3	33.9	33.9	33.2	33.2	32.8	32.7	33.4	33.6	33.4	33.5	33.2	32.3	32.3	32.4
00001DO00111A0	90	180	28	30+	covid-19 without pneumonia	new30-without-clothes	0.97	140/90	68	0	0	37.2	-/-	M	1	0	0	34.4	34.4	34.2	34.1	33.9	33.8	34.1	34.1	34	34	34.5	34.5	33.9	33.9	34.7	34.7	33.4	33.3	34.8	34.8	34.8	34.9	34.5	34.4	33.7	33.8	33.7	34.2	34.8	34.8	33.2	33.1	33	33	32.6	32.6	32.4	32.3	32.6	32.5	32.5	32.4	31.9	31.8	31	30.8	32.6	32.5	33	32.9	33.4	33.3	33.1	33	32.4	32.3	32.7	32.9	32.5	32.8
00001DO00112A0	50	150	28	70+	bilateral pneumonia+covid-19	new30-without-clothes	0.91	120/80	80	0.15	0.15	37.4	-/-	F	1	1	0	34.6	34.8	33.6	34.7	34.4	33.8	34.3	34.3	34.5	34.2	33.5	34.4	37	33.4	33.8	37	33.9	34.1	34.7	34	34.6	33.6	33.4	33.4	34.5	34.3	34.1	34.1	34.9	34.9	34.2	33.8	31.7	34.2	32.9	31.8	33.9	33	33	34	31.8	33.1	32.3	31.8	31.8	32.5	33.6	32.2	34	33.6	33.3	33.3	32.8	33.1	33.3	34	33.1	33.3	33.7	33.8
00001DO00113A0	102	180	28	40+	bilateral pneumonia+covid-19	new30-without-clothes	0.94	120/70	67	0.1	0.15	37.1	+\+	M	1	1	0	31.5	33.3	31.2	31.2	32.7	32.8	31	31	31.6	31.5	31.5	31.5	36.5	36.6	34.2	34.5	34.2	33	36.3	33.3	34.8	35.1	35.2	36	35.7	34.3	33.9	34.4	34	33.8	30.1	30.7	29.5	29.5	30.3	30.2	29.5	29.5	30.6	30.6	30.3	30.2	31	31	31	31.5	30.7	30.9	31.5	31.2	31.1	31.5	30.8	31.4	30.7	31.5	30.9	31.2	30.5	30.6
00001DO00114A0	81	168	28	60+	bilateral pneumonia+covid-19	new30-without-clothes	0.92	120/80	88	0.05	0.15	37	-/-	M	1	1	0	33.4	32.7	34.1	33.3	33	34	32.3	33	32.6	32.5	32.4	32.6	33.6	32.4	32.8	33.6	33	32.9	32.7	33	32.6	32.5	31.9	32	33.3	31.8	32.3	33	33.3	33.2	31.7	31.9	32.4	31.7	31.1	32.5	31.4	31.2	31.5	31.4	31.6	31.5	32	31.7	32.4	32.1	31.9	32.5	31.5	31.9	31.5	31.5	30.8	31.1	32	31	31.3	31.8	30.9	30.9
00001DO00115A0	86	164	28	60+	bilateral pneumonia+covid-19	new30-without-clothes	0.93	100/60	80	0.18	0.2	37.2	-/-	F	1	1	0	36.7	33.2	34.2	36.6	33.2	34.2	32.1	33.1	31.1	32.2	32.9	31.2	33.7	32.9	32	33.6	32.5	32	32.8	32.6	32.8	32.5	32.9	32.5	32.4	32.6	33.1	32.4	32.6	32.7	34.2	31.3	32.5	34.2	31.1	32.6	31.1	31.1	30.3	31.1	31.5	30.3	30.1	31.6	31.4	30.2	31.3	31.4	31.3	31.4	30.9	30.5	30.6	30.2	30.8	31	30.8	30.7	30.9	30.9
00001DO00116A0	69	170	28	80+	bilateral pneumonia+covid-19	new30-without-clothes	0.92	110/70	87	0.2	0.16	37	-/-	M	1	1	0	34.3	34.6	33.8	33.9	34	33.9	33.8	33.8	33.7	33.5	33.6	33.6	33.8	33.7	33.4	33.3	33.8	33.7	33.9	33.9	33.9	33.9	33.9	34.1	34	33.8	33.9	33.8	34.5	34.3	33.1	33	32.9	32.9	33.3	33.3	33.1	33.1	33.1	32.9	32.8	32.7	31.4	31.3	32.4	32.4	33.1	33	32.7	32.7	33	33	32.6	32.5	32.7	32.7	32.3	32.2	32.5	32.7
00001DO00117A0	64	154	28	50+	bilateral pneumonia+covid-19	new30-without-clothes	0.94	100/60	86	0.15	0.2	37.1	-/-	F	1	1	0	36	33.7	33.5	36	35.7	33.5	33	35.7	34.2	33	33.5	34.2	34.3	33.6	33.6	34.1	34.5	33.5	32.8	34.5	46.2	37.4	32.9	33	32.9	32.8	32.9	33	33	33.1	32	30	32.4	32.2	32.2	32.5	31.8	32.3	32.4	31.9	31.8	32.4	32.3	31.9	31.3	32.4	30.4	31.5	31.4	30.5	30.8	31.2	31	31	31.2	31.1	31.3	31.3	29.8	29.9
00001DO00118A0	71	160	28	40+	bilateral pneumonia+covid-19	new30-without-clothes	0.92	120/70	80	0.15	0.15	37	+\+	F	1	1	0	36.4	33.1	33.5	36.4	33.9	33.5	32.4	33.9	36.3	32.5	33.8	36.2	32.2	33.8	32.1	32.2	33.5	32.2	33.5	33.6	32.7	33.5	32.9	32.8	32.7	33.5	32.4	33	34.2	34.1	32.3	31.6	32.9	32.3	32.5	33	32.3	32.7	33	32.4	31.9	33.1	31.3	32.1	32	31.3	32.4	31.9	32.7	32.4	32.1	32.7	31.9	31.9	31.5	31.4	31.3	31.6	32.3	32.4
00001DO00119A0	66	173	28	70+	bilateral pneumonia+covid-19	new30-without-clothes	0.93	120/80	84	0.1	0.15	37.1	-/-	M	1	1	0	34.4	32.9	33.2	34.4	34.6	33.3	33.4	34.6	33.7	33.5	33	33.7	34.5	33	32.9	34.4	33.8	33	33.2	33.7	33	33.2	33.4	33	33.3	33.3	32.6	33.3	33.9	33.8	33.5	32.5	33	33.6	33.9	32.9	33.6	33.9	32.9	33.6	32.9	33	33.8	32.9	32.7	33.8	33.1	32.7	33	33.1	32.6	33	32.8	32.6	33.1	32.8	32.2	33.1	33.1	33.1
00001DO00120A0	70	167	28	50+	bilateral pneumonia. Restoration	new30-without-clothes	0.91	120/70	67	0.03	0.02	37.2	-/-	F	0	2	0	31.6	31.2	32.3	32.2	33.3	33.5	32.1	32.1	32.2	32.2	33	32.9	32.8	32.7	32.2	32.2	32	32	32	31.9	32.7	32.9	31	31	30.8	30.7	31.7	31.7	32	31.9	31	29.6	30.6	30.5	31	30.7	30.3	30.2	31	30.9	30.4	30.2	31.1	30.9	30	29.8	30.2	30.2	30.1	30	30.9	30.9	29.6	29.7	29.3	29.3	29.7	29.6	29.1	29.2
00001DO00121A0	90	187	28	50+	bilateral pneumonia. Restoration	new30-without-clothes	0.94	110/70	77	0.1	0.2	37	+\+	M	0	2	0	32	32.5	31.9	31.9	32.4	32	32.2	32.3	32.1	32.2	33.5	32.3	32.4	33.3	33	32.4	31.9	32.9	32.3	31.9	31.8	31.4	31.5	31.1	32.3	31.9	32.3	32.5	32.2	32.1	30.3	29.8	30.5	30.4	30.8	30.5	31	30.9	30.3	31	30.5	30.3	31.4	30.6	31.5	31.4	30	31.5	30.6	29.9	30.2	29.9	30	29.6	29.7	29.6	29.8	29.5	29.6	29.6
00001DO00122A0	71	172	28	40+	bilateral pneumonia+covid-19	new30-without-clothes	0.91	120/80	78	0.2	0.15	37.1	-/-	F	1	1	0	33.2	34.4	34.4	33.3	34.6	34.2	33.6	34.5	32	33.7	32.9	32.1	33.2	32.7	33.3	33	33.5	33.3	33.5	33.5	32.1	32.9	33	32.6	33.2	32.9	32.8	32.5	33.8	33.8	32.9	30.9	32.3	32.7	31.6	32.5	32.6	31.6	31.3	32.7	31.1	31.3	31.8	31.2	31.4	31.9	31.8	31.5	32.3	32	31.4	31.8	31.6	30.9	32.3	31.8	31.5	31.3	31.6	31.8
00001DO00123A0	84	164	28	60+	bilateral pneumonia+covid-19	new30-without-clothes	0.93	120/70	67	0.1	0.15	37.4	-/-	F	1	1	0	33.8	32	33.4	33.7	33.8	33.3	33.2	33.8	32.4	33.2	31.9	32.4	33.4	31.9	32.6	33.3	32.4	32.6	32.6	32.5	31.4	31.1	31.9	31.8	31.9	32	31.8	32	32	31.9	31.8	30.2	33.1	32	32.4	33.3	31.7	32.4	31.7	31.8	31	31.7	31.5	31	31.3	31.7	31	31.4	31	31	30.3	29.8	30.6	30.8	30.6	30.5	30.1	29.7	30.2	30.1
00001DO00124A0	78	164	28	60+	bilateral pneumonia without covid-19	new30-without-clothes	0.91	140/90	80	0.4	0.25	37.2	-/-	F	0	1	0	33.6	31.5	33.5	33.6	32.6	33.6	32.9	32.6	33.5	32.9	33.5	33.4	32.2	33.6	33.3	32.2	30.8	33.2	31.3	30.7	30.4	30.2	30.4	29.9	31.5	30.4	31.3	31.4	31.8	31.6	30.6	31.1	31.1	30.8	30.8	31.2	32.7	30.8	30.7	32.9	31.9	30.8	30	32.1	31.1	30.2	29.8	31.2	30.1	29.8	29.1	29.1	28.9	29	29.5	29.1	29.2	29.6	29.9	30
00001DO00125A0	80	164	28	50+	bilateral pneumonia+covid-19	new30-without-clothes	0.94	110/70	79	0.25	0.4	37	-/-	F	1	1	0	35.4	35.5	37	37	34.2	34.1	35.2	35.3	34	33.9	34.7	35.4	34.6	34.8	33.9	33.9	34	34.1	34.2	34.1	34.7	34.7	34.3	35.1	34.1	34.2	34.6	34.2	35	35	31.8	31.7	32.7	32.6	32.3	32.3	31	30.8	31.8	31.8	31.6	31.3	31.8	31.7	32.1	32.1	32.3	32.2	32.3	32.2	33.3	33.2	32.5	32.6	32.5	32.6	33.1	32.8	33.5	33.6
00001DO00126A0	75	160	28	60+	healthy group	new30-without-clothes	0.98	100/60	69	0	0	36.6	+\+	F	0	0	0	34.8	34.1	34.2	34.6	36.7	34.4	33.9	37	35.4	34.1	33.9	35.5	34.4	33.9	34.4	34.7	34.1	34.4	34.3	33.8	33.3	34.2	33.9	33.4	33.7	33.8	34	34.2	34.1	33.6	32.2	30.5	32	33	31.8	32.2	33.8	32.6	33.7	33.8	32.6	33.8	33.6	32.6	33.4	33.6	33.1	33.3	33.4	33.1	32.7	33.4	33	32.7	32.4	32.5	33.3	33.4	33.3	32.6
00001DO00127A0	61	182	28	20+	healthy group	new30-without-clothes	0.97	140/90	80	0	0	36.6	-/-	F	0	0	0	34.3	33.9	35	34.4	34	34.9	36	34	33.5	35.9	33.6	33.5	33.5	33.5	33.1	33.5	33.4	33	34	33.2	33.9	34	33	33.2	33.5	32.8	34	34.1	34.1	34.1	32.9	32.4	31.5	32.9	32.5	31.7	30.9	32.6	32.6	31.1	32.1	32.7	31.5	32.2	31.7	31.7	31.8	31.9	31.7	31.9	33	31.8	32.1	32.6	32.1	31.9	33.4	33.2	32.6	32.8
00001DO00128A0	56	165	28	20+	covid-19 without pneumonia	new30-without-clothes	0.98	120/80	63	0	0	37	-/-	F	1	0	0	37	37	37.5	37.1	36.6	37.5	37.2	36.6	36.7	37.2	36.2	36.7	37.1	36.4	36.5	37.3	36.4	36.5	37	36.5	36.8	37	36.5	36.6	36.7	36.6	36.9	36.8	37.2	37.3	36.4	36.3	37.3	36.3	36.1	37.3	36.4	36.1	35.3	36.4	35.9	35.4	36	35.9	35.8	36	35.7	35.8	36.5	35.6	35.9	36.5	35.9	35.6	35.7	36	36.1	36	36	35.9
00001DO00129A0	120	165	28	50+	covid-19 without pneumonia	new30-without-clothes	0.99	100/60	80	0	0	37	+\+	F	1	0	0	34	34	35.6	35.6	33.2	33.2	34.9	34.9	34.6	34.7	35	35.1	32.9	32.6	34.5	34.5	33.7	33.7	33.5	33.5	33.9	33.9	34	33.7	33.8	32.6	33.2	33.1	34.1	34	33.8	33.8	35.1	35	32.5	32.5	34.3	34.2	33.9	33.8	34.2	34.2	31.9	31.9	33.8	33.8	32.9	32.9	32.7	32.7	33	33	33	32.8	33.4	32	32.4	32.4	33.3	33.4
00001DO00130A0	55	165	28	50+	bilateral pneumonia+covid-19. Restoration	new30-without-clothes	0.93	120/70	81	0.15	0.15	37.1	-/-	F	1	2	0	32.8	32.9	33.4	33.3	34.4	34.5	33.2	33.2	33.1	33	34.3	34.4	33.9	33.9	33.5	33.6	33.1	33.2	33.3	33.3	33.2	33.2	31.8	31.8	31.9	31.9	31.6	31.6	33.3	33.3	31.2	31.2	31.1	30.8	33.6	33.4	31.1	31.1	32.2	32.1	31.5	31.4	32.9	32.7	31.4	31.4	32.1	32.1	31.5	31.4	32.3	32.3	31.1	31.1	31	31	31	31	31.8	31.9
00001DO00131A0	112	173	28	40+	bilateral pneumonia+covid-19	new30-without-clothes	0.91	120/80	84	-1	-1	37.4	-/-	M	1	1	0	32.9	32.9	32.5	32.5	33.1	33.1	32.4	32.3	31.2	31.5	33.1	33	31	31	32.9	33	31.3	31.4	33	33	33.1	33	32.5	32.5	31.9	32	31.8	31.8	33.6	33.5	32.1	32.1	31.1	31.1	32	32	30.6	30.6	29.5	29.4	32.1	32	30	30	32	32	30.2	30.2	31.6	31.6	31.9	32	31.7	31.7	30.5	30.6	30.5	30.5	32.5	32.6
00001DO00132A0	70	174	28	60+	bilateral pneumonia without covid-19. Restoration	new30-without-clothes	0.91	100/60	67	0.25	0.25	37.1	+\+	M	0	2	0	33.3	34.5	33.4	33.3	33.5	33.3	32.8	33.3	33.2	32.9	33.1	33.3	33.8	33.3	32.9	33.8	33.6	32.9	33.6	33.6	33.3	33.6	33.6	33.3	33.6	33.7	32.8	33.5	33.2	33.2	32.2	32.2	32.3	32.3	32.2	32.2	32.3	32.2	32.7	32.2	32.6	32.7	33	32.7	32.6	33.1	32.8	32.6	32.4	32.7	32.6	32.4	32.7	32.6	32.2	32.6	32.6	32.6	31.8	31.8
00001DO00133A0	52	164	30	40+	healthy group	new30-without-clothes	0.98	110/70	85	0	0	36.6	-/-	F	0	0	0	34.7	34.6	33.8	33.9	33.7	33.8	33.6	37	34	34.1	33.6	33.4	33.5	33.5	33.8	33.4	33.8	33.8	34.2	33.9	34.9	34.4	35.1	35	34.2	34	34.7	34.5	34.6	34.7	34.5	34.6	32.8	32.8	32.9	32.9	33	32.5	33.9	33.8	33	32.9	32.4	33	33.3	32.4	33.7	33.3	34.2	33.7	35.1	34.2	34.8	34.7	34.5	34.4	34.9	34.9	34.7	34.7
00001DO00134A0	75	168	30	50+	bilateral pneumonia+covid-19	new30-without-clothes	0.93	120/80	80	0.4	0.35	37	-/-	M	1	1	0	31.2	32.3	32.2	31.3	32.1	32.2	32	32	31.3	32.1	32.4	31.3	31.5	32.4	32.3	31.5	32.6	32.1	33.7	32.7	33.3	33.7	32.7	32.9	31.5	31.2	32.3	31.9	32.6	33	29.3	31	29.8	29.3	29.7	29.8	30.2	29.9	30.1	30.3	31.6	30.2	28.7	31.6	30.5	28.8	31	30.8	32.2	31	31.1	32.3	31.1	31	30.4	30.3	30.9	30.8	31	31.3
00001DO00135A0	83	172	30	50+	healthy group	new30-without-clothes	0.98	100/60	71	0	0	36.6	+\+	M	0	0	0	34	34.2	33.9	34.3	32.6	32.5	32.7	32.7	32.5	32.5	32.8	32.6	32.9	32.9	32.7	32.8	32.9	33.1	33.6	33.7	32.9	32.8	33.3	33.2	33.6	33.6	33.4	33.7	34.3	34.2	33.8	33.7	33.2	33.2	32.1	32	31.7	31.7	31.7	31.7	32.2	32.2	32.5	32.5	32.4	32.4	32.4	32.4	32.7	32.7	32.7	32.8	32.6	32.3	32.8	32.5	33.5	32.9	33.6	33.6
00001DO00136A0	63	156	30	60+	bilateral pneumonia+covid-19	new30-without-clothes	0.94	120/70	67	0.15	0.2	37.1	-/-	F	1	1	0	33	32.3	31.4	33	33.3	31.5	32.8	33.2	32.5	32.7	31.4	32.5	33.1	31.5	31.1	33	33.6	31.2	32.9	33.3	32.2	33	32.3	32.1	33.3	33.3	32.5	33.1	31.9	31.9	31	31.4	30.5	31	32.2	30.5	31.6	32.2	31.5	31.6	30.1	31.5	31.2	30.1	30.2	31.2	32.2	30.3	31.3	32.2	30.9	31.7	30.7	30.5	32	32.2	31.1	32	30.8	30.8
00001DO00137A0	90	164	30	60+	bilateral pneumonia+covid-19	new30-without-clothes	0.94	120/80	80	0.2	0.16	37	-/-	F	1	1	0	31.8	32	33.5	33.5	32.4	32.2	32.7	32.7	32.6	32.5	31.9	31.8	32	31.8	32.1	32	32.6	32.5	31.7	31.8	32.2	32	31.7	31.7	32	32	32	31.9	32.8	32.6	30.9	30.8	32.8	32.8	31.3	31.2	31.1	31.1	32.4	32.3	30.5	30.5	30.9	30.9	31.2	31.2	32.3	32.2	30.8	30.9	31.4	31.4	30.9	30.9	31.3	31.3	31.4	31.3	31.3	31.4
00001DO00138A0	65	164	30	50+	bilateral pneumonia+covid-19	new30-without-clothes	0.91	100/60	76	0.15	0.2	37.2	+\+	F	1	1	0	34.3	34.3	34.4	34.4	34.5	34.6	34.4	34.6	33.9	34	34	34	33.6	33.6	34.2	34.4	33.8	33.7	34.2	34	34.1	33.6	34	34	33.5	34.3	33.9	33.7	34.3	34.5	33.9	33.8	34.1	34.1	34.3	34.3	33.8	33.8	33.4	33.3	33.8	33.8	33.4	33.4	33.7	33.7	33.3	33.3	33.9	33.8	33.7	33.7	33.4	33.5	33	33.3	33.4	33	33.8	33.8
00001DO00139A0	69	166	30	40+	bilateral pneumonia+covid-19	new30-without-clothes	0.94	110/70	78	0.4	0.3	37.1	-/-	F	1	1	0	33.8	33.8	34.3	34.2	33.4	33.4	34.2	34.2	33	32.9	34	33.9	34	34	33.5	33.3	33.7	33.8	33.7	33.9	33.7	33.6	33.7	33.7	33.9	34	33.9	33.8	34.2	34.2	33	33	33.6	33.6	33.5	33.5	33.6	33.5	32.9	32.9	33.9	33.8	33.7	33.7	33.1	33.1	33.4	33.4	33	33.1	33.3	33.3	33.3	33.3	33.1	33.1	33.3	33.1	33.4	33.5
00001DO00140A0	70	160	30	60+	bilateral pneumonia+covid-19	new30-without-clothes	0.91	120/80	68	0.08	0.2	37.4	-/-	F	1	1	0	33.8	33.8	34.9	35	34.7	34.7	34.8	34.8	33.8	33.8	34.1	34.1	33.7	33.7	33.9	34	33.7	33.8	34.1	33.7	33.7	34	34	33.7	33.9	33.8	34.1	33.9	33.8	33.8	33.5	33.5	35.3	35.3	34.9	35	34.6	34.5	33.9	33.9	33.3	33.3	33.8	33.8	33.2	33.2	33.3	33.2	33.4	33.3	33.6	33.4	33.7	33.6	33.9	33.7	33.9	33.9	33.4	33.5
00001DO00141A0	69	153	30	60+	bilateral pneumonia+covid-19	new30-without-clothes	0.93	100/60	67	0.35	0.35	37.2	-/-	M	1	1	0	34.7	34.8	34.7	34.7	34.6	34.7	34.9	34.8	33.9	33.8	33.7	33.7	33.9	33.7	34	34.1	33.6	33.7	34.3	34.1	34	33.8	34.1	34	34	34	34.5	34.4	34.3	34.3	34.1	34.1	34.4	34.3	34.7	34.7	34	34	33.2	33.2	32.6	32.6	33.2	33.2	33.3	33.3	32.9	32.9	33.8	33.8	33.4	33.4	33.2	33.1	33.1	33.1	33.6	33.3	33.3	33.3
00001DO00142A0	72	164	30	60+	bilateral pneumonia+covid-19	new30-without-clothes	0.91	120/80	69	0.2	0.3	37.1	+\+	F	1	1	0	31.6	31.6	32.7	32.9	31.9	31.9	32.4	32.5	32.4	32.4	31.9	31.9	31.7	31.4	32	32	32.2	32.4	32.9	33	32.6	32.6	31.1	31	32.4	31.8	32.1	32.7	33.8	33.7	31.1	31.2	31.1	31.1	31.4	31.3	31.3	31.3	31.4	31.4	30.9	30.9	30.8	30.8	31.5	31.4	31.6	31.5	32.3	32.3	32.2	32.2	30.6	30.6	31.8	31.9	31.2	32.5	32.7	32.8
00001DO00143A0	83	169	30	60+	bilateral pneumonia+covid-19	new30-without-clothes	0.91	120/70	80	0.1	0.18	37	-/-	M	1	1	0	33.6	33.8	33.3	33.2	32.9	32.8	32.6	32.6	33.4	33.4	32.7	32.9	32.3	32.3	32.8	32.8	32.6	32.5	33.3	33.2	33.4	33.3	32.6	32.6	33.2	32.9	33.3	33	34.1	34.2	32.7	32.7	32.1	32.1	32.1	32.1	31.7	31.6	32.9	32.9	32.3	32.3	32.2	32.1	32.5	32.5	32.3	32.4	32.6	32.6	32.7	32.7	31.7	31.7	32	32.4	32.8	32.7	33.5	33.5
00001DO00144A0	85	156	30	40+	bilateral pneumonia+covid-19	new30-without-clothes	0.94	140/90	75	0.2	0.3	37.2	-/-	F	1	1	0	33.1	33.2	33.8	33.8	33	33	33.1	33.1	32.4	32.2	32.1	32.1	32.5	32.5	32	32	32	32	32.9	32.7	32.8	33.2	32.6	32.8	33.1	32.9	33	33	33.1	33.1	32.7	32.6	33.8	33.8	32.7	32.7	32.2	32.2	32	32	31.7	31.7	31.4	31.4	31.2	31.1	31.2	31.2	32	32	32	32.2	32	32	32.6	32.1	32.5	32.6	32.3	32.3
00001DO00145A0	85	174	30	20+	right lung pneumonia+covid-19	new30-without-clothes	0.9	120/80	80	0	0.1	37.1	+\+	M	1	1	0	34.4	34.3	34.2	34.2	33.7	33.8	33.9	34.2	33.5	33.3	34	34	33.8	33.8	33.6	33.2	33.4	33.5	34.1	33.9	34.7	34.5	33.9	33.7	33.8	33.9	33.7	33.8	35.1	34.9	34.3	34.3	33.8	33.8	33.2	33.2	33.5	33.5	33.1	33.1	33.2	33.3	33.8	33.8	33.3	33.3	33.2	33.2	33.7	33.7	34.6	34.5	34	34.1	33.8	33.8	33.1	33.2	34.7	34.7
00001DO00146A0	84	167	30	60+	bilateral pneumonia+covid-19	new30-without-clothes	0.93	110/70	77	0.2	0.15	37.4	-/-	M	1	1	0	33	33.2	34.2	34.2	33.4	33.6	33.3	33.2	33	33	33.1	33.2	33.1	33.1	32.8	32.9	33	33	34.2	34.2	34.3	34.3	33.7	33.7	33.4	33.5	32.7	33.1	33.6	33.6	32.6	32.6	33.5	33.5	33	32.9	32.3	32.3	32.2	32.1	32.1	32.1	32.5	32.5	31.7	31.8	32.2	32.2	33.9	33.9	34	34	32.8	32.9	32.2	32.8	32.5	32.8	33.2	33.2
00001DO00147A0	60	162	30	50+	bilateral pneumonia+covid-19	new30-without-clothes	0.94	120/80	75	0.1	0.15	37.2	-/-	F	1	1	0	34.1	34.2	33.8	33.7	33.6	33.6	33.1	33	32.8	32.8	32.9	32.9	33.1	33.1	32.4	32.5	33.3	33.3	34.3	34.4	34.1	34.1	33.9	33.7	33.7	33.6	33.5	33.5	34	34	34	34	33.4	33.4	33.5	33.6	32.9	32.9	33.1	33.1	32.3	32.3	32.6	32.6	31.8	31.9	32.5	32.5	33.9	33.8	33.9	33.9	33.7	33.7	33.9	33.9	33.2	33.2	33.8	33.8
00001DO00148A0	58	156	30	60+	bilateral pneumonia+covid-19	new30-without-clothes	0.9	140/90	70	0.2	0.28	37	+\+	F	1	1	0	34.1	34.2	33	33	33.6	33.5	33.6	33.6	33.3	33.2	33.4	33.5	33.2	33.3	33.3	33.4	32.9	33	33.7	33.7	33.8	33.7	33.4	33.3	33.7	33.6	33.7	33.7	33.8	33.7	34.1	34.1	33.1	33.1	33.2	33.2	33.7	33.6	34	34	33	33	32.7	32.7	32.6	32.6	32.3	32.3	33.5	33.5	34.2	34.2	33.2	33.3	32.9	33.7	34.1	33.2	33.3	33.4
00001DO00149A0	99	170	30	30+	healthy group	new30-without-clothes	0.97	110/70	80	0	0	36.6	-/-	F	0	0	0	32.2	32.3	34	34.1	34.1	34.1	33.3	33.1	33.5	33.7	33.7	33.7	33.7	33.6	33.8	33.3	33.7	33.7	33.8	33.9	33.4	33.5	32.8	32.8	33	33	32.9	33	32.9	32.9	31.7	31.8	33.5	33.5	34	34	33.1	33	33.4	33.4	33.2	33.2	33.3	33.3	33.9	33.9	33.5	33.5	33.2	33.2	33	33.1	32.4	32.4	32.1	32.2	32	32.3	32.7	32.6
00001DO00150A0	110	178	30	40+	bilateral pneumonia+covid-19	new30-without-clothes	0.91	120/80	75	0.15	0.4	37.1	+\+	M	1	1	0	33.1	32.8	33.1	33.2	33.9	33.9	32.6	32.6	32.7	32.4	33.2	33.2	33.4	33.1	32.9	32.9	32.8	32.7	33.2	33	32.8	32.9	32.9	32.9	31.3	32.8	32.3	31.5	33.6	33.5	32.6	32.6	32.3	32.3	33.5	33.5	31.7	31.7	31.8	31.8	32.1	32.2	32.8	32.7	31.8	31.8	32.1	32.1	32.2	32.2	31.8	31.8	31.9	31.9	30.5	31.5	31.7	30.6	32.9	32.9
00001DO00151A0	64	156	30	50+	left lung pneumonia+covid-19	new30-without-clothes	0.91	110/70	70	0.35	0	37.2	+\+	F	1	1	0	33.1	33.2	34	33.9	33.6	33.4	33.1	33.1	32.2	32.1	34	34	32.9	32.9	32.9	33.1	32	32.1	33.3	33.3	33.2	33.3	33.7	33.5	32.2	33.4	32.7	32.6	33.4	33.4	32	31.9	34	34	33.8	33.8	32.6	32.7	31.9	31.9	33.1	33.1	32.1	32.1	32.8	32.8	31.7	31.6	32.9	32.9	32.6	32.6	32.5	32.8	31.5	31.8	32.1	32	32.5	32.5
00001DO00152A0	74	170	30	50+	right lung pneumonia+covid-19	new30-without-clothes	0.93	120/80	80	0	0.3	37.4	+\+	M	1	1	0	33	32	33.2	33.1	33	33.3	32.3	33.1	33.2	32.4	32.8	33.3	33	32.9	32.2	32.9	33.5	32.2	32.7	33.5	32.1	32.7	32.2	32.1	32.4	32.4	32.6	32.4	33.9	34	31.6	31.3	32.7	31.6	31.9	32.7	32	32	32.8	32	33.1	32.8	32.4	33.1	32.4	32.5	33	32.4	32.2	33	31.1	32.2	31.8	31.2	30.8	31.3	31.9	31.5	33.2	33.2
00001DO00153A0	62	156	30	50+	bilateral pneumonia+covid-19	new30-without-clothes	0.9	120/70	70	0.1	0.1	37.2	-/-	F	1	1	0	33.7	32.4	33.4	33.7	32.6	33.5	32.9	32.6	32.2	32.8	32.3	32.2	32.1	32.3	32	32.2	32.2	32	33	32.5	32.6	32.9	32.7	32.6	31.4	31.2	32.8	31.7	32.7	32.6	32.6	31.2	32.9	32.6	31.4	33	31.3	31.4	31.4	31.4	31.1	31.5	31.2	31	31.1	31.2	31.6	31.2	32.1	31.6	31.4	32.2	31.2	31.4	30.4	30.3	31.8	30.4	31.5	31.5
00001DO00154A0	58	156	30	40+	bilateral pneumonia+covid-19	new30-without-clothes	0.94	120/80	75	0.14	0.1	37.4	-/-	F	1	1	0	34.4	33.8	34.6	34.5	33.8	34.6	34.3	33.8	33.1	34.3	32.9	33.2	33.2	32.9	33.4	33.2	33.1	33.4	33.8	33.2	34.5	33.6	33.8	34.8	34	34	33.8	34	33.4	33.5	34.2	32.9	34.4	34.2	33.5	34.4	34.5	33.5	33.4	34.5	32.5	33.3	33	32.5	32.8	32.9	32.9	32.8	33.1	33	32.9	33	33.8	32.8	33.4	33.6	33.7	33.7	32.8	32.9
00001DO00155A0	73	168	30	60+	bilateral pneumonia+covid-19	new30-without-clothes	0.91	110/70	80	0.3	0.3	37.2	-/-	M	1	1	0	31.8	31.8	32.7	32.5	32	31.9	32	32.3	32.3	31.9	31.5	32.3	31.4	31.5	32.1	31.4	32	32.1	32.1	31.9	31.9	32.1	32.1	31.9	32.2	32.3	32.2	32.1	31.6	31.6	30.7	30.7	31.7	31.8	31.6	31.7	31.1	30.8	31.7	31.2	31.3	31.7	30.9	31.3	31.9	30.9	31.2	31.9	31.3	31.2	31.1	31.3	30.9	31.2	30.9	30.8	30.9	31.2	30.8	30.8
00001DO00156A0	81	159	30	60+	bilateral pneumonia+covid-19	new30-without-clothes	0.9	100/60	70	0.1	0.15	37.4	-/-	F	1	1	0	32.5	32.4	32.9	33	32.7	32.7	32.7	32.7	33.2	33.6	32.3	32.1	32.4	32.5	32.1	32.1	32.5	32.6	32.6	32.7	33.2	33.4	32.7	31.6	32.6	32.6	32.1	32.7	33.3	32.9	31.6	31.5	32.4	32.4	32.2	32.2	32.3	32.3	32.3	32.4	31.2	31.1	31.3	31.2	31.6	31.6	31.5	31.5	31.5	31.5	32.6	32.6	31.6	30.9	31.7	31.7	31.5	31.7	31.6	31.7
00001DO00157A0	56	162	30	60+	bilateral pneumonia+covid-19	new30-without-clothes	0.93	120/80	75	0.05	0.05	37.2	-/-	F	1	1	0	34.6	34	33.7	33.7	34.6	34.6	34.1	34.1	33.2	33.1	33.1	33.1	33.7	33.7	33.4	33.4	33.6	33.5	33.9	33.9	34.1	34	34.2	34.1	34.2	34.1	34.4	34.3	33.9	33.9	34.9	33.9	33.7	33.6	34.5	34.4	34	34	33.1	33	33.1	33.1	33.7	33.7	33.5	33.5	33.1	33	33.5	34.1	33.6	34.1	33.8	34	33.6	34.2	34.3	34	33.6	33.7
00001DO00158A0	91	185	30	30+	bilateral pneumonia+covid-19	new30-without-clothes	0.9	120/70	80	0.25	0.35	37.1	-/-	M	1	1	0	33.2	33.3	33.4	33.4	33.7	33.4	34	33.8	33.9	33.6	32.8	33.9	33	32.9	32.6	33	33	32.8	33.2	33	33.5	34.1	32.5	33.3	33	32.4	32	33	33	32.9	33.2	33.1	34	34.1	33.6	34	33.4	33.6	33.8	33.4	32.8	33.8	32.9	32.8	32.9	32.9	33	32.9	33.1	33	32.9	33.1	32.1	32.9	32.7	32.1	31.9	32.7	32.6	32.7
00001DO00159A0	106	172	30	40+	healthy group	new30-without-clothes	0.98	120/80	70	0	0	36.6	-/-	M	0	0	0	34.5	34.5	34.9	35	34.2	34	34.1	34.2	33.3	33.3	34.3	34.4	33.3	33.3	34	34.1	32.5	32.9	33.5	33.3	33.1	33.1	33.3	33.1	33.2	33.5	33.5	33.3	34.3	34.3	35	35.1	35.1	35.1	34.4	34.4	33.6	33.6	32.6	32.6	34.1	34.1	32.7	32.8	33.6	33.6	32	32	33.7	33.7	33.1	33.1	33.7	33.7	33.4	33.2	33	33.4	34.8	34.9
00001DO00160A0	58	160	30	60+	bilateral pneumonia+covid-19	new30-without-clothes	0.9	110/70	67	0.45	0.25	37	-/-	F	1	1	0	33.5	33.5	34.1	34.2	33.5	33.6	33.9	33.9	34	34	33.4	33.4	32.9	32.7	33.3	33.4	33.6	33.7	33.5	33.6	33.4	33.2	33.8	33.8	33.3	33.3	33.9	33.8	34.1	34.1	32.2	32.3	33.7	33.7	33.5	33.5	32.9	32.9	33.4	33.4	32.8	32.8	32.3	32.3	33	33	32.9	32.9	32.7	32.7	32.9	32.8	32.9	32.9	32.8	32.8	33.9	33.9	33.4	33.4
00001DO00161A0	69	158	30	40+	bilateral pneumonia+covid-19	new30-without-clothes	0.93	120/80	75	0.2	0.2	37.4	-/-	F	1	1	0	32.5	32.3	32.9	33.1	32.8	32.8	32.9	33	32.7	32.7	32.1	32.2	33	33.1	31.8	31.9	33.1	33.3	31.9	32	32.7	32.7	31.6	31.6	31.4	31.2	32.2	32.1	33.5	33.2	31.4	31.4	32.5	32.5	32.4	32.3	31.5	31.5	32.2	32.3	31.4	31.3	32.5	32.4	31	31	32.8	32.8	31.1	31.1	32	32	31	31	30.6	30.6	31.4	31.4	32.1	32.1
00001DO00162A0	53	150	30	60+	bilateral pneumonia+covid-19	new30-without-clothes	0.9	140/90	80	0.2	0.24	37.1	-/-	F	1	1	0	32.9	33	33.7	33.6	34	33.9	33.4	33.5	33.1	33.2	32.6	32.6	32.5	32.5	32.8	32.8	33.2	33.3	33.6	33.3	33.4	33.6	33.5	33.3	32.9	33.3	33.3	32.8	33.2	33.3	32	32.1	32.8	32.8	33.8	33.8	32.8	32.8	32.3	32.3	31.8	31.8	31.9	31.8	31.6	31.6	31.9	31.8	33.9	33.2	33.1	33.9	33.1	33.1	32.6	33.1	33.2	32.7	32.5	32.5
00001DO00163A0	74	168	30	40+	bilateral pneumonia+covid-19	new30-without-clothes	0.94	120/80	70	0.12	0.2	37.2	-/-	F	1	1	0	32.7	32.8	34.1	34.1	33.7	33.7	32.2	32.1	31.8	31.6	32.5	32.5	32.3	32.3	32.2	32.2	32.3	32.3	32.1	32.1	31.9	31.8	31.8	31.8	32.3	32.3	32	32.3	32.7	32.6	31.6	31.5	33.7	33.7	33.3	33.3	31	31	31.2	31.2	31.9	31.9	30.9	30.9	31.1	31.1	31.5	31.6	30.8	30.9	31.5	31.5	30.7	30.6	31.5	31.5	31.1	30.7	31.6	31.6
00001DO00164A0	98	176	30	50+	bilateral pneumonia+covid-19	new30-without-clothes	0.9	110/70	75	0.25	0.25	37.1	-/-	M	1	1	0	30.5	30.5	32.4	32.4	32.4	32.1	31.8	31.8	31.1	31.2	32.9	32.9	32.6	32.6	31.2	31.2	31	30.8	30.9	31.1	31.1	30.9	31.2	31.3	31.4	30.8	30.6	30.8	31.1	31	29.6	29.6	31.8	31.8	32.1	32	31	31	30.3	30.3	32.1	32.2	31.9	31.9	30.3	30.4	30.2	30.3	30	30	30.2	30.2	30.2	30.2	30.4	30.3	30.2	30.2	30	30
00001DO00165A0	76	160	30	60+	bilateral pneumonia+covid-19	new30-without-clothes	0.93	120/80	73	0.26	0.3	37.1	-/-	F	1	1	0	34.1	34	33.5	33.5	34.1	34.2	33.5	33.5	33.4	33.5	32.8	32.9	33.2	33	33.5	33.7	33.9	34.2	33.9	33.9	34	33.6	34.2	33.4	34	33.6	33.6	33.7	33.6	33.5	33.7	33.6	32.7	32.6	34	34	33.3	33.3	33.3	33.3	31.9	31.9	32.8	32.8	33.4	33.3	33.4	33.4	33.7	33.7	33.4	33.2	33.8	32.8	33.6	33.2	33.3	33	33	33
00001DO00166A0	71	158	30	60+	healthy group	healthy7	0.97	120/80	80	0	0	36.5	-\-	F	0	0	0	33.8	32.7	34.2	33.8	32.5	34.2	32.7	32.5	32.6	32.6	32.8	32.6	32	32.8	32.7	32.1	32.8	32.7	32.7	32.7	32.5	32.6	32.6	32.5	32.4	32.4	32.4	32.3	33.1	33	32.6	30.7	33.6	32.6	31.4	33.7	31.5	31.4	30.7	31.5	30.4	30.6	30.4	30.5	31.5	30.4	31.1	31.6	31.2	31.1	31	31.2	30.8	31	31	30.9	30.7	31	31.4	31.4
00001DO00167A0	63	164	30	60+	healthy group	healthy7	0.96	120/70	85	0	0	36.6	-\-	F	0	0	0	30.9	30.9	32.4	32.5	32.7	32.7	31.1	31.1	31.7	31.4	32	31.8	31.7	31.8	31.5	31.2	31.1	31.1	31.6	31.6	32.1	32.1	31.5	31.2	30.8	31.8	30.7	30.7	31.8	31.7	28.8	28.8	31	31	31.6	31.6	29.7	29.7	30.5	30.4	30.6	30.5	30	29.9	29.9	29.9	29.6	29.7	29.7	29.6	30	30.1	29.6	29.5	29	29.6	29.3	29.1	29.4	29.4
00001DO00168A0	65	165	30	30+	healthy group	healthy7	0.98	110/70	70	0	0	36.7	-\-	F	0	0	0	33.1	33.3	32.6	33.1	32.9	32.6	33.1	32.8	33.2	33.1	33	33.2	32.3	33	33	32.4	34.5	33	33.8	34	33.5	33.9	33.3	33.6	32.7	33.2	32.6	32.8	33.8	33.9	32.7	32.5	31.9	32.7	31.9	31.9	32.5	31.9	32.6	32.6	32.2	32.6	31.8	32.3	31.9	31.8	32.9	31.9	33.1	33.1	32.8	33.1	32.2	32.8	32	32.2	31.8	32	33.2	33.2
00001DO00169A0	53	163	30	30+	healthy group	healthy7	0.97	120/75	75	0	0	36.6	-\-	F	0	0	0	33.8	35.5	32.9	33.9	34.5	32.8	33.8	34.6	33.9	33.8	33.3	33.5	33.9	33.1	33.6	33.9	34.6	33.6	34.3	34.2	34.2	34.5	34.3	34.3	34.7	34.2	34.7	34.7	35.7	35.8	33.1	35.3	31.8	33.3	32.5	32	32.6	32.9	33	32.9	32.3	33.4	32.7	32.8	31.9	32.9	33.7	32.5	33.8	33.8	34	33.9	33.7	34	34.5	33.7	34.2	34.5	35.2	34.8
00001DO00170A0	115	183	30	30+	healthy group	healthy7	0.97	110/80	77	0	0	36.4	-\-	M	0	0	0	33.4	33.4	34	34.1	33.4	33.4	34	34	33.1	33	33.6	33.5	33.2	33.4	33.3	33.2	33.1	33.2	33.8	33.7	33.8	33.8	32.7	32.7	33	32.7	33	33.1	33.9	33.8	32.1	32	33.1	33.1	33	33	33	33	32.4	32.4	33.1	33	32.5	32.5	32.7	32.6	32.4	32.4	32.9	32.9	32.8	32.8	31.6	31.6	32.4	31.9	32.3	32.4	32.6	32.8
00001DO00171A0	63	157	30	30+	healthy group	healthy7	0.96	110/90	80	0	0	36.7	-\-	F	0	0	0	34.9	34.1	34.4	34.8	34.1	34.3	33.8	34.2	33.6	33.8	33.5	33.6	33.7	33.3	33.4	33.6	33.9	33.4	33.6	33.9	33.4	33.6	33.5	33.4	33.1	33	33.4	33.3	34.5	34.5	34.6	33	34.1	34.6	33.5	34.1	33.1	33.5	33	33.1	32.6	33	32.8	32.6	32.5	32.8	33.3	32.5	32.6	33.3	32.7	32.6	32.7	32.7	32.5	32.4	31.9	32	33.4	33.5
00001DO00172A0	59	160	30	40+	healthy group	healthy7	0.98	120/90	72	0	0	36.6	-\-	F	0	0	0	34.8	34.9	34.9	35.1	35.3	35.3	35	35.1	34.7	34.7	34.8	34.8	34	34.1	34.7	34.8	34.7	34.4	34.6	34.6	34.5	34.7	34.1	34	34.2	34.1	34.2	34.1	35.1	35	34.3	34.3	35.5	35.5	35.4	35.4	35.1	35.1	34.5	34.5	35.3	35.3	34	34	35.1	34.9	35	34.9	34.3	34.3	34.5	34.5	33.7	33.7	33.6	33.9	33.6	33.6	34.4	34.6
00001DO00173A0	71	158	30	60+	healthy group	healthy7	0.97	120/78	78	0	0	36.6	-\-	F	0	0	0	32.5	32.7	33.6	33.6	32.7	32.7	32.8	32.8	32	31.8	33.2	33.1	31.9	32	32.6	32.6	32.6	32.6	32.6	32.4	32.6	32.5	32.4	32.4	32.7	32.4	32.7	32.7	32.9	33	31.9	30.5	32.7	32.7	31.7	31.7	31.5	31.4	31.1	31.1	31.9	31.9	30.7	30.7	31.4	31.4	31.4	31.4	31.9	31.9	31.5	31.4	31.2	31.5	31.6	30.9	31.5	31.7	31.4	31.5
00001DO00174A0	63	163	30	60+	healthy group	healthy7	0.96	120/75	80	0	0	36.5	-\-	F	0	0	0	32.1	32.1	33.1	33	32.7	33	31.7	32.9	32.2	31.9	32.4	32.6	32.1	32.4	32.2	32.1	32.3	32.1	32.7	32.1	32.2	32.7	32.4	32.4	32.2	32.4	32	32.3	32.2	32.2	30.6	30.4	31.6	29.8	32	31.7	30.9	32	31.6	30.9	31.2	31.6	30.7	31.2	30.9	30.7	30.5	31	31.3	30.6	31.3	31.4	31	31.2	31.2	31	30.8	31.2	30.6	30.6
00001DO00175A0	65	165	30	30+	healthy group	healthy7	0.97	110/65	71	0	0	36.6	-\-	F	0	0	0	0	0	33.8	0	34	33.9	33	33	33.4	33.4	33.6	33.8	33.1	33.1	33.6	34	34	34.1	33.9	33.7	33.8	33.8	33.7	33.7	33.8	33.8	33.1	33.2	0	0	0	0	33.9	0	34	34	33.4	33.4	33.5	33.5	33.5	33.5	33.1	33.1	33.3	33.3	34.1	34.1	33.8	33.7	33.9	33.9	33.8	33.7	33.8	33.8	33.3	33.3	0	0
00001DO00176A0	53	163	30	30+	healthy group	healthy7	0.96	120/80	72	0	0	36.5	-\-	F	0	0	0	34.3	34.4	32.8	33	33.5	33.5	33.2	33	34.2	34.6	33.1	33.2	33	33	33.1	33.3	33.4	33.4	33.6	33.8	33.6	33.6	33.5	33.8	33.7	33.5	33.6	33.6	35.1	34.9	34.9	35.2	32.4	32.2	33.6	33.3	33.5	33.1	33.3	32.2	33.4	33.2	33.5	33.4	33.1	33	33.1	33	33.3	33.3	33.5	33.4	33.6	33.6	33.6	33.6	33.7	33.7	34.9	35
00001DO00177A0	115	183	30	30+	healthy group	healthy7	0.97	115/80	75	0	0	36.6	-\-	M	0	0	0	33.7	34	33.9	34	33.2	33.2	34.2	34.3	32.9	32.9	33.8	33.7	33.3	33.3	33.2	33.1	32.9	32.9	34.1	34.1	34.2	34.3	33.1	33.1	33.2	33.1	33	32.9	33.6	33.8	33.1	33.1	33.4	33.4	32.8	32.8	33.3	33.3	32.3	32.3	33.2	33.1	32.9	32.9	32.7	32.7	32.3	32.3	33.2	33.2	33.4	33.4	32.1	32.1	32.5	32.5	32.4	32.3	33	33.1
00001DO00178A0	63	157	30	30+	healthy group	healthy7	0.98	120/90	78	0	0	36.7	-\-	F	0	0	0	33.5	33.4	34	33.9	33.8	33.8	33.8	33.8	33.4	33.4	33.6	33.6	33.3	33.5	33.5	33.5	33.1	33.1	33.4	33.4	33.3	33.4	33.3	33.4	33.8	33.9	32.9	32.8	34.3	34	32.7	32.7	33.6	33.6	33.4	33.4	33.2	33.1	32.6	32.6	32.9	32.9	32.3	32.3	32.5	32.6	32.3	32.3	33	33	32.5	32.4	32.6	32.6	32.9	32.8	32.2	32.2	32.9	33
00001DO00179A0	59	160	30	40+	healthy group	healthy7	0.98	120/80	70	0	0	36.7	-\-	F	0	0	0	34.9	34.3	34.7	34.8	34.7	34.6	34.7	34.6	34.3	34.7	34.3	34.3	34.5	34.3	34.6	34.5	33.8	34.5	33.9	33.9	33.8	33.7	34	34.1	33.8	33.4	33.2	34	34.4	34.4	34.3	33.6	33.8	34.4	33.9	33.9	34.1	34	33.6	34.2	33.8	33.6	34.4	33.8	33.8	34.4	33.2	33.9	33.4	33.2	33.3	33.4	33.4	33.4	33.1	33	33	33.1	33.5	33.7
00001DO00180A0	71	158	30	60+	healthy group	healthy7	0.98	120/80	75	0	0	36.6	-\-	F	0	0	0	32.5	32.9	33	32.5	32.4	33.1	32.7	32.3	32.2	32.7	33	32.2	31.9	32.9	32.4	31.9	32.8	32.2	32.7	32.8	32.8	32.9	32.6	32.7	32.5	32.7	32.9	32.7	33	33	31.2	31.1	31.8	31.3	31	31.8	31.3	31	30.6	31.3	31.2	30.5	30.6	31.2	30.9	30.7	31.8	30.9	31.9	31.8	32.1	32.1	31.6	31.6	31.8	31.8	32.3	31.8	32.1	32
00001DO00181A0	63	164	30	60+	healthy group	healthy7	0.97	120/79	80	0	0	36.5	-\-	F	0	0	0	32.1	31.8	32.5	32.4	32.9	32.8	31.9	32.1	32.2	32.2	32.2	32.3	32.8	32.9	31.9	32.2	32.2	32.1	32.7	32.9	32.8	32.6	32.6	32.6	32.8	32.8	32	32.3	32.3	32.1	30.4	30.4	31.6	31.5	32	32	30.9	30.8	31.3	31.2	30.8	30.9	31.5	31.5	30.6	30.7	31.1	31	31.3	31.2	31.9	31.9	31.5	31.5	31.8	31.8	30.8	30.8	30.7	30.7
00001DO00182A0	65	165	30	30+	healthy group	healthy7	0.96	120/85	70	0	0	36.5	-\-	F	0	0	0	33.3	34	33.4	33.1	33.3	33.3	33.7	32.9	33.7	33.5	33.8	33.7	32.9	33.8	33.7	32.9	33.7	33.7	33.7	33.8	33.6	33.7	33.6	33.7	32.8	33.7	33.1	33	33.9	33.8	32.8	34	33.1	32.9	32.9	33.1	33.1	32.9	33.2	33.1	33.7	33.3	33.2	33.7	33.6	33.3	33.5	33.6	33.5	33.6	33.6	33.5	33.5	33.6	32.9	33.5	33.1	32.9	33.7	33.7
00001DO00183A0	53	163	30	30+	healthy group	healthy7	0.97	115/80	70	0	0	36.4	-\-	F	0	0	0	33.4	33.4	33.5	33.8	33.1	33.1	33	33.1	33.5	34.1	33.2	33.4	32.7	32.9	32.9	32.7	33.1	32.6	33.5	33.2	33.3	33.7	33.4	33.3	32.7	32.8	32.9	32.9	34.2	34.2	33.1	33	33.5	32.8	33.8	33.7	33.3	33.2	33	32.6	33.2	33.1	33	32.9	32.7	32.7	32.8	32.7	33.2	32.8	32.8	33.3	32.4	32.9	32.6	32.5	32.4	32.3	33.7	33.9
00001DO00184A0	115	183	30	30+	healthy group	healthy7	0.98	120/80	75	0	0	36.8	-\-	M	0	0	0	33.3	33.3	33.9	33.9	33.4	33.3	33.6	33.7	32.8	32.7	33.2	33	32.9	32.9	32.9	32.6	32.8	32.9	34.3	34.2	34.4	34.4	33.2	33.1	33.4	33.3	33.2	33.2	33.8	33.6	32.9	32.9	33	32.9	33	32.9	32.6	32.6	32.3	32.3	32.7	32.7	32.1	32	32.3	32.2	32.1	32.2	33.6	33.5	33.8	33.8	32.6	32.5	32.9	32.9	32.6	32.5	32.9	33
00001DO00185A0	63	157	30	30+	healthy group	healthy7	0.96	120/75	80	0	0	36.6	-\-	F	0	0	0	33.7	33.7	34.1	34.1	33.8	33.9	33.4	33.4	33.6	33.7	33.2	33.3	33.3	33.4	33.3	33.4	33.3	33.3	33.5	33.6	33.4	33.4	33.5	33.6	33.5	33.7	32.8	32.6	34	33.8	32.9	32.8	33.8	33.8	33.5	33.5	32.8	32.7	32.9	32.9	32.9	32.9	32.5	32.5	32.4	32.4	32.5	32.5	32.6	32.5	32.5	32.5	32.7	32.7	32.6	32.6	32.1	32.1	32.7	32.8
00001DO00186A0	59	160	30	40+	healthy group	healthy7	0.97	120/70	75	0	0	36.6	-\-	F	0	0	0	33.8	33.6	34.6	34.7	34.5	34.4	34.2	34.2	34.3	34.2	34	34.1	33.5	33.6	34	33.8	34	33.9	33.3	33.2	33.1	33.2	33.5	33.4	33.3	33.6	33.8	33.9	34.5	34.1	33.1	33.1	34.6	34.5	34.2	34	33.9	33.8	33.7	33.7	34.3	34.2	33.3	33.3	33.9	33.9	34.1	34.1	33.1	33.1	33.3	33.2	33.3	33.2	32.9	33.1	33.5	33.4	33	33.2
00001DO00187A0	60	176	30	30+	healthy group	healthy12	0.97	120/80	75	0	0	36.6	-/-	M	0	0	0	32.9	32.9	33.1	33	33.7	33.6	32.4	32.3	33.3	33.3	33.5	33.5	34	34	32.7	32.6	33	33.1	32.8	32.7	32.9	33	32.7	32.9	32.2	32.5	32.7	32.4	33	33.2	32.6	32.6	32.9	32.9	33.5	33.5	32.3	32.3	33.1	33.1	33.4	33.4	34.1	34	32.7	32.7	32.9	32.9	32.4	32.3	32.6	32.6	31.9	31.8	32.2	30.8	31.9	31.9	32.6	32.7
00001DO00188A0	72	165	30	40+	healthy group	healthy12	0.96	110/70	85	0	0	36.7	-/-	M	0	0	0	32.1	31.7	33.8	33.7	33.5	33.5	32.7	32.7	33.3	33.3	33	33	32.8	32.8	32.5	32.5	33	32.9	33.5	33.6	33.6	33.6	33.1	33	32.6	33.5	33.5	33.2	33.5	33.4	32.5	32.5	34.5	34.5	34.1	34.1	33	32.9	33.4	33.4	33.8	33.6	33.5	33.5	32.9	32.9	33.6	33.5	33.5	33.5	33.6	33.6	33.4	33.4	32.9	33.4	33.7	33.6	33.6	33.7
00001DO00189A0	83	180	30	60+	healthy group	healthy12	0.98	120/75	80	0	0	36.6	-/-	M	0	0	0	33.7	33.8	33.8	33.9	33.4	33.4	32.9	33	32.9	33.1	33.2	33.3	33.4	33.5	33.2	33.2	33.1	33.1	33.8	34	33.7	33.9	32.8	32.7	32.5	32.5	32.5	33	34	34.2	33.6	33.5	33.7	33.7	33.4	33.4	32.8	32.8	33	33	33.5	33.5	34.1	34.1	33.6	33.5	33.8	33.8	33.9	33.8	33.8	33.7	32.8	32.7	32.3	32.3	32.5	32.3	33.9	34
00001DO00190A0	92	170	30	50+	healthy group	healthy12	0.97	110/75	80	0	0	36.7	-/-	M	0	0	0	32.3	32.3	33.3	33.3	33	33.1	32.4	32.4	32.2	32	32.7	32.8	32.8	32.8	32.3	32.4	32.3	32.3	33.1	33.1	31.8	31.8	32.9	32.9	31.7	32.8	32.1	31.9	33.2	33	32.5	32.5	32.7	32.6	32.8	32.8	32	32	31.8	31.9	32.6	32.6	33.3	33.3	32.2	32.2	32.3	32.3	33.6	33.6	31.8	31.9	32.9	32.9	31.8	32.1	31.1	31.9	33	33.1
00001DO00191A0	116	170	30	50+	healthy group	healthy12	0.97	110/70	75	0	0	36.5	-/-	F	0	0	0	32.2	32	32.9	31.6	31.3	32.9	32.3	31.1	31.4	32.3	32.1	31.4	30.1	32.2	31.9	30.1	32.1	31.6	33.7	32.1	32.4	33.7	32.7	32.4	31.3	31.2	32	31.9	32.7	32.3	31.5	31.4	32.4	31	30.4	32.5	31	30.4	30.3	31.1	31.4	30.4	29.6	31.4	30.8	29.7	30.8	31.1	33.1	30.8	31.1	33.1	30.9	31.1	30.4	30.3	30.7	30.9	31.1	31.1
00001DO00192A0	58	158	30	40+	healthy group	healthy12	0.98	110/65	70	0	0	36.5	-/-	F	0	0	0	34.1	34.5	33.9	34.2	34.2	33.9	33.5	34.3	33.5	33.7	34	33.5	33.5	34	33.7	33.4	33.8	33.8	33.6	34.1	34.3	35.1	34	33.8	33.9	33.7	34	33.8	33.5	33.7	33.9	34.6	34.3	33.9	34.2	34.3	33.6	34.2	33.2	33.6	34	33.2	33.3	34.1	33.8	33.3	34.1	33.8	33.8	34.1	34.5	33.7	34.2	33.9	34	33.9	34.3	33.9	33.9	34
00001DO00193A0	72	178	30	30+	healthy group	healthy12	0.96	120/90	70	0	0	36.6	-/-	F	0	0	0	33.1	33.4	34.1	34.1	33.6	33.4	33.4	33.4	33.1	33.2	33.8	33.9	32.9	32.8	33.4	33.4	33.2	33.2	33.6	33.6	34.2	34.2	33.3	33.5	34.1	34.1	33	33	33.6	33.7	33	32.9	34	33.9	34.1	34	33.6	33.6	33.8	33.8	33.3	33.3	33.6	33.6	33.6	33.6	33.8	33.8	33.7	33.7	34.7	34.8	33.7	33.7	34.8	34.7	33.4	33.4	33.6	33.6
00001DO00194A0	70	163	30	30+	healthy group	healthy12	0.96	120/85	78	0	0	36.8	-/-	F	0	0	0	34.4	33.1	34	34.3	33.8	34	33.1	33.7	33.4	33.1	34.1	33.5	33	34	33	33	33.9	33	33.8	33.7	33.9	33.8	33.8	33.8	33.4	33.6	32.9	33.4	32.8	33	35.1	33.4	34.8	35.1	34	34.8	33.2	34	33.5	33.3	34.1	33.6	33.1	34.1	33	33.1	34	33	34	34	33.8	34	34	33.7	33.8	33.9	33	33.8	33.2	33.1
00001DO00195A0	90	168	30	40+	healthy group	healthy12	0.97	120/80	74	0	0	36.6	-/-	M	0	0	0	32.2	32.2	32.5	32.7	31.9	31.8	32	32	31.9	31.8	31.9	31.9	31.8	31.9	32	32	31.6	31.4	33.1	33.1	32.1	32.1	32.3	32.4	32.3	32.1	32	32.3	33.1	33.1	32.5	32.5	32.3	32.3	31.8	31.8	31.3	31.2	31.8	31.8	31.3	31.3	31.1	31.2	31.7	31.6	31.3	31.3	32.4	32.4	32.1	32.1	32.2	32.2	31.9	32.1	32	31.9	33.2	33.3
00001DO00196A0	86	178	30	30+	healthy group	healthy12	0.97	120/70	75	0	0	36.5	-/-	M	0	0	0	33.3	33.4	33.7	33.6	33	33	33.5	33.5	32.8	32.9	33.1	33.1	32.6	32.5	33	33	32.7	32.5	33.8	33.7	33.9	34.1	33.3	33.3	33.2	33.2	32.7	32.9	34.1	34.1	32.8	32.7	33.1	33	33.4	33.4	33.2	33.1	33	33	33.3	33.3	33.1	33.1	33.1	33.1	33.4	33.3	33.8	33.7	33.9	33.9	33.3	33.3	33.3	33.2	32.2	32.3	33.7	33.7
00001DO00197A0	80	164	30	30+	healthy group	healthy12	0.96	120/90	75	0	0	36.6	-/-	F	0	0	0	35.3	35.5	35.2	35.3	34.7	34.6	35.5	35.4	34.6	34.6	34.9	34.9	34.7	34.7	34.7	34.7	34.4	34.4	35	35.2	35	35	34.6	34.6	34.6	34.6	34.5	34.6	34.8	34.9	35.6	35.6	36	36	35.8	35.8	35.6	35.6	35.2	35.1	35.2	35.3	35.2	35.1	35.4	35.3	35.5	35.6	35.3	35.3	35.5	35.5	35.1	35	34.8	34.8	34.5	34.4	35.4	35.4
00001DO00198A0	74	173	30	20+	healthy group	healthy12	0.98	120/85	74	0	0	36.4	-/-	F	0	0	0	34.9	34.5	33.4	34.5	33.3	33.3	33.3	33.2	33.8	33.3	33.2	33.8	33.4	33.2	33	33.4	34.1	33	34.3	34.2	34.1	34.3	34.4	34.2	34.2	34	34.7	34.6	34.4	34.5	34.8	35	33.6	34.8	33.2	33.6	33.7	33.2	33.7	33.6	33.5	33.7	33.5	33.5	33.7	33.5	34.6	33.7	34.9	34.6	34.8	34.9	34.8	34.8	34.3	34.4	34.8	35.2	35.1	35
00001DO00199A0	86	168	25	50+	healthy group	healthy3	0.97	120/80	76	0	0	36.5	-\-	F	0	0	0	33.7	33.6	34.6	34.5	34.3	34.2	34.4	34.4	33.9	33.7	34.3	34.3	33.3	33.2	33.6	33.5	33.9	33.9	33.5	33.5	33.1	33.1	33.7	33.8	33	33.5	33.5	33	33	33.1	33.7	33.8	34.7	34.7	34.4	34.4	33.8	33.7	34	33.9	33.9	33.9	33	33	33.1	33.2	33.6	33.6	33.2	33.2	32.8	32.8	33.2	33.2	32.6	33.3	33.2	32.5	33.1	33.1
00001DO00200A0	71	164	25	50+	healthy group	healthy3	0.98	110/70	78	0	0	36.6	-\-	F	0	0	0	34.6	33.8	33.8	34.6	34	33.9	33.4	33.9	32.9	33.4	32.7	33	32.7	32.8	32.5	32.7	34.1	32.6	34.4	34.1	33.2	34.3	33.1	33.2	31.7	32.8	32.9	32.6	33	34.2	34.8	33.7	34.4	34.7	33.7	34.4	33.3	33.7	32.7	33.3	32.9	32.7	32.6	32.9	32.9	32.6	33.9	32.9	34.5	34	33.2	34.5	33.2	33.2	31.6	32.2	32.9	32.2	32.8	34.2
00001DO00201A0	68	170	25	30+	healthy group	healthy3	0.97	120/70	75	0	0	36.7	-\-	F	0	0	0	34.8	35.1	34.7	34.7	34.4	34.5	34.5	34.5	33.8	33.8	34.6	34.5	33.5	33.4	34.6	34.7	33.6	33.7	34.6	34.6	34.7	34.8	34.2	34.2	34.1	34.2	34	34.1	35.3	34.9	35.1	35.1	34.9	34.9	34.9	34.9	34.7	34.7	34.8	34.8	34.8	34.7	34.1	34.1	34.8	34.8	34.4	34.3	34.8	34.8	35.1	35	34.5	34.4	34.3	34.3	34.1	34.1	35	35.2
